# Routine Xpert MTB/XDR for Tuberculosis Drug-Resistance Surveillance in Northern Morocco: A Four-Year Programmatic Analysis

**DOI:** 10.64898/2026.11.05.26364787

**Authors:** Ayoub Ez-Zari, Adil El Moussaoui, Abdennor Boulaich, Khalid Bouti, Zakaria Mennane, Noureddine Elmtili, Nadya Mezzoug

## Abstract

Drug-resistant tuberculosis surveillance requires diagnostic systems that can rapidly identify resistance beyond rifampicin and generate potentially actionable resistance information for routine public-health monitoring. We evaluated programmatic Xpert MTB/XDR use and characterized the molecular resistance profiles generated within a regional tuberculosis diagnostic network in northern Morocco. We retrospectively analyzed 258 Xpert MTB/XDR testing episodes performed from April 2022 to July 2026 and linked available Xpert MTB/RIF *Ultra* results with target-level molecular outputs. *Mycobacterium tuberculosis* complex was detected in 203 episodes (78.7%), of which 188 (92.6%) had an interpretable rifampicin result. Molecular rifampicin resistance was detected in 75/188 episodes (39.9%) and isoniazid resistance in 71/192 (37.0%); molecular multidrug-resistant tuberculosis was identified in 51/184 (27.7%) episodes with paired results. Among 186 episodes with interpretable rifampicin and additional resistance results, 75 (40.3%) had resistance to at least one additional drug class, including 21/112 (18.8%) rifampicin-susceptible and 54/74 (73.0%) rifampicin-resistant episodes. Among 92 resistant episodes with complete profiles, 66 (71.7%) showed resistance to two or more drug classes. *rpoB3-* and *rpoB4-*associated signals predominated among rifampicin-resistant episodes, *katG*-associated signals among isoniazid-resistant episodes, and *gyrA* targets among fluoroquinolone-resistant episodes. Mixed wild-type and mutation-associated signals occurred across *rpoB* and *gyrA*. These findings support the use of routine Xpert MTB/XDR testing as a component of regional drug-resistant tuberculosis surveillance, enabling systematic characterization of multiclass resistance and molecular resistance patterns within routine diagnostic networks. Such molecular surveillance should be integrated with phenotypic susceptibility testing and genomic sequencing to resolve discordant, atypical, or clinically consequential profiles and build a more comprehensive regional resistance-monitoring system.

## Supplemental File 1 for "Routine Xpert MTB/XDR for Tuberculosis Drug-Resistance Surveillance in Northern Morocco: A Four-Year Programmatic Analysis"

### Sheet: Metadata
Study_ID	Sex	Age_group	Province	Specimen_type	MTB_MDR-result	RIF_result	INH_result	FQ_result	AMK_result	KAN_result	CAP_result	ETH_result	Ct_inhA	EndPt_inhA	AmpResult_inhA	Ct_katG	EndPt_katG	AmpResult_katG	Ct_fabG1	EndPt_fabG1	AmpResult_fabG1	Ct_gyrA1	EndPt_gyrA1	AmpResult_gyrA1	Ct_gyrA2	EndPt_gyrA2	AmpResult_gyrA2	Ct_gyrA3	EndPt_gyrA3	AmpResult_gyrA3	Ct_gyrB2	EndPt_gyrB2	AmpResult_gyrB2	Ct_rrs	EndPt_rrs	AmpResult_rrs	Ct_eis	EndPt_eis	AmpResult_eis	Ct_rpoB1	EndPt_rpoB1	AmpResult_rpoB1	Ct_rpoB2	EndPt_rpoB2	AmpResult_rpoB2	Ct_rpoB3	EndPt_rpoB3	AmpResult_rpoB3	Ct_rpoB4	EndPt_rpoB4	AmpResult_rpoB4	WT_Tm_inhA	WT_PeakHeight_inhA	WT_Tm_katG	WT_PeakHeight_katG	WT_Tm_fabG1	WT_PeakHeight_fabG1	WT_Tm_ahpC	WT_PeakHeight_ahpC	WT_Tm_gyrA1	WT_PeakHeight_gyrA1	WT_Tm_gyrA2	WT_PeakHeight_gyrA2	WT_Tm_gyrA3	WT_PeakHeight_gyrA3	WT_Tm_gyrB2	WT_PeakHeight_gyrB2	WT_Tm_rrs	WT_PeakHeight_rrs	WT_Tm_eis	WT_PeakHeight_eis	Mut_Tm_inhA	Mut_PeakHeight_inhA	Mut_Tm_katG	Mut_PeakHeight_katG	Mut_Tm_fabG1	Mut_PeakHeight_fabG1	Mut_Tm_ahpC	Mut_PeakHeight_ahpC	MutA_Tm_gyrA1	MutA_PeakHeight_gyrA1	MutB_Tm_gyrA1	MutB_PeakHeight_gyrA1	MutC_Tm_gyrA1	MutC_PeakHeight_gyrA1	MutA_Tm_gyrA2	MutA_PeakHeight_gyrA2	MutB_Tm_gyrA2	MutB_PeakHeight_gyrA2	MutA_Tm_gyrA3	MutA_PeakHeight_gyrA3	MutB_Tm_gyrA3	MutB_PeakHeight_gyrA3	MutC_Tm_gyrA3	MutC_PeakHeight_gyrA3	Mut_Tm_gyrB2	Mut_PeakHeight_gyrB2	Mut_Tm_rrs	Mut_PeakHeight_rrs	MutA_Tm_eis	MutA_PeakHeight_eis	MutB_Tm_eis	MutB_PeakHeight_eis	WT_Tm_rpoB1	WT_PeakHeight_rpoB1	WT_Tm_rpoB2	WT_PeakHeight_rpoB2	WT_Tm_rpoB3	WT_PeakHeight_rpoB3	WT_Tm_rpoB4	WT_PeakHeight_rpoB4	Mut_Tm_rpoB1	Mut_PeakHeight_rpoB1	Mut_Tm_rpoB2	Mut_PeakHeight_rpoB2	Mut_Tm_rpoB3	Mut_PeakHeight_rpoB3	MutA_Tm_rpoB4	MutA_PeakHeight_rpoB4	MutB_Tm_rpoB4	MutB_PeakHeight_rpoB4
1	M	55–64	Chefchaouen	Sputum	Detected	Susceptible	Susceptible	Susceptible	Susceptible	Susceptible	Susceptible	Susceptible	23.7	1528	POS	35.5	452	POS	21.1	656	POS	28.4	367	POS	35.6	179	POS	30.2	363	POS	22.8	256	POS	19.3	503	POS	25.5	40	POS	17.6	486	POS	18.1	286	POS	18.7	226	POS	20.8	141	POS	76.3	224.3	73.7	82.9	71.4	180.8	68.7	36.8	76.4	40.8	70.2	57.2	71.1	78.3	69.5	59.8	75	155.3	68.4	78.5																																	69.4	61.4	73	67.4	75.7	74.8	66.9	49.1
2	F	15–24	Chefchaouen	Sputum	Detected	Resistant	Resistant	Susceptible	Susceptible	Susceptible	Susceptible	Susceptible	28.5	1395	POS	41.6	137	NEG	24.6	508	POS	32.8	349	POS	44.4	109	NEG	36.7	277	POS	27.6	172	POS	24.2	405	POS	0	-25	NEG	24.8	370	POS	24.7	240	POS	27.9	124	POS	22.9	313	POS	76.2	235.5			71.2	157.9	68.7	34.4	76.3	48.2	69.9	43.3	70.9	64.6	69.4	47.1	74.9	145.2	68.3	69.6			68.2	116.6																													69.5	43.5	74.2	28.5					73.6	27.4	73.6	96.1
3	M	45–54	Tangier	Sputum	Detected	Susceptible	Susceptible	Susceptible	Susceptible	Susceptible	Susceptible	Susceptible	20.1	1501	POS	31	459	POS	18.7	679	POS	23.4	386	POS	30.1	223	POS	27.5	296	POS	20.2	276	POS	16.6	553	POS	19	63	POS	18.2	504	POS	18.9	291	POS	19.6	232	POS	21.1	144	POS																																																					69.3	52.1	73	67.2	75.7	63	67.1	43.8
4	F	35–44	Larache	Sputum	Detected	Susceptible	Resistant	Resistant	Susceptible	Susceptible	Susceptible	Susceptible	19	1657	POS	0	36	NEG	17.3	633	POS	25.1	282	POS	52.3	80	NEG	27.9	222	POS	21	214	POS	16.6	577	POS	22.4	21	POS	18.7	483	POS	18.5	320	POS	20.2	207	POS	22.1	135	POS	76.4	237.5			71.4	168.8									69.5	40.3	75.1	124.9	68.6	62.8							66.8	31.7			72.6	45.0											68.9	50.8									69.4	60.8	73.1	67.8	75.8	85.2	67.1	59.8
5	F	25–34	Hoceima	Sputum	Detected	Susceptible	Susceptible	Resistant	Susceptible	Susceptible	Susceptible	Susceptible	22.2	1518	POS	33.6	445	POS	20	661	POS	25.9	433	POS	30.4	444	POS	30.7	348	POS	21.9	262	POS	19.1	499	POS	23.6	51	POS	20.5	413	POS	20.2	296	POS	21.4	224	POS	22.1	146	POS	76.3	199.2	73.7	82.5	71.5	163.6							71.5	72.4	69.5	52.6	75	165.5	68.5	86.8									78.6	38.5					73.4	105.9
6	M	15–24	Tangier	Sputum	Detected	Resistant	Resistant	Susceptible	Susceptible	Susceptible	Susceptible	Susceptible	22.9	1625	POS	37.5	130	POS	20.8	559	POS	27	363	POS	37.1	134	POS	30.2	317	POS	22	211	POS	17.5	561	POS	24.5	-4	POS	25.6	367	POS	25.2	250	POS	28.3	136	POS	24.7	302	POS	76.2	209.6			71.3	181.1	68.6	33.5	76.3	40.9	70.1	53.6	71	68.8	69.3	49.2	74.9	139.4	68.3	64.2			68.2	112.9																													69.4	43.0	74.5	22.2									72	29.5	73.3	13.2
7	M	45–54	Tetouan	Sputum	Detected	Susceptible	Susceptible	Susceptible	Susceptible	Susceptible	Susceptible	Susceptible	23.5	1554	POS	35.6	400	POS	20.8	642	POS	28.4	326	POS	34.3	200	POS	31.7	332	POS	22.7	254	POS	19.7	507	POS	24.9	56	POS	21.6	432	POS	21.3	305	POS	22.9	210	POS	24.7	133	POS	76.3	197.7	73.7	83.1	71.4	151.1			76.3	42.6	70.3	57	71.1	78.9	69.5	50.6	75	154.4	68.4	69.5																																	69.5	68.5	73.3	88.0	75.9	85.0	67	38.8
8	M	15–24	Fnideq	BAL	Not detected	Susceptible	NA	NA	NA	NA	NA	NA	0	0	NO RESULT	0	0	NO RESULT	0	0	NO RESULT	0	0	NO RESULT	0	0	NO RESULT	0	0	NO RESULT	0	0	NO RESULT	0	0	NO RESULT	0	0	NO RESULT	29.7	280	POS	29.5	192	POS	30.7	136	POS	30.3	116	POS																																																					69.3	46.7	73	56.3	75.7	58.7	66.8	48
9	M	15–24	Fnideq	Sputum	Invalide	Indeterminate	NA	NA	NA	NA	NA	NA	0	0	NO RESULT	0	0	NO RESULT	0	0	NO RESULT	0	0	NO RESULT	0	0	NO RESULT	0	0	NO RESULT	0	0	NO RESULT	0	0	NO RESULT	0	0	NO RESULT	0.0	4	NEG	0.0	2	NEG	0.0	6	NEG	0.0	15	NEG
10	M	15–24	Fnideq	Sputum	Invalide	Indeterminate	NA	NA	NA	NA	NA	NA	0	0	NO RESULT	0	0	NO RESULT	0	0	NO RESULT	0	0	NO RESULT	0	0	NO RESULT	0	0	NO RESULT	0	0	NO RESULT	0	0	NO RESULT	0	0	NO RESULT	0.0	4	NEG	0.0	2	NEG	0.0	6	NEG	0.0	15	NEG
11	M	35–44	Tetouan	Sputum	Detected	Susceptible	Susceptible	Susceptible	Susceptible	Susceptible	Susceptible	Susceptible	29.6	1222	POS	41.6	309	NEG	25.6	580	POS	35.1	285	POS	40.4	159	NEG	38.1	258	POS	28.4	201	POS	24.9	439	POS	33.8	10	POS	18.1	466	POS	17.9	308	POS	19	220	POS	20.7	134	POS	76.1	206.3	73.5	92.4	71.2	138	68.5	34.2	76.1	44.7	70	38.9	70.9	61.1	69.2	59.5	74.8	131.7	68.3	73																																	69.4	43.1	73	64.7	75.6	58.8	67	38.9
12	M	25–34	Tangier	Sputum	Detected	Susceptible	Resistant	Susceptible	Susceptible	Susceptible	Susceptible	Resistant	19.3	1119	POS	28.4	495	POS	16.9	615	POS	21.7	405	POS	31.3	153	POS	25.3	318	POS	20	215	POS	16.1	556	POS	20.6	30	POS	19.9	413	POS	19.2	302	POS	20.7	211	POS	22.1	135	POS			73.8	63.9	71.5	154.7	68.6	30.7	76.4	30.4	69.9	46.7	71.3	49.6	69.3	43.5	74.9	172.7	68.4	77.2	70.9	292.9																															69.3	49.4	73.1	72.3	75.8	69.2	67.2	50.1
13	M	≥65	Tangier	Intestinal	Detected	Resistant	Resistant	Susceptible	Susceptible	Susceptible	Susceptible	Resistant	28.3	829	POS	38.9	388	POS	19.7	754	POS	30.8	314	POS	34.2	215	POS	35.2	251	POS	26.3	246	POS	23.9	491	POS	27.9	21	POS	25.7	360	POS	25.5	249	POS	28.3	136	POS	24.7	302	POS			73.8	81.2	71.6	125	68.8	34.7	76.4	43.7	70	47.1	71.4	60.4	69.6	64.7	75	148	68.4	72.9	70.9	240.5																															69.4	43.0	74.5	22.2									72	29.5	73.3	13.2
14	F	35–44	Fnideq	Sputum	Not detected	NO_RESULT	NA	NA	NA	NA	NA	NA	0	25	NEG	0	10	NEG	0	1	NEG	54.9	30	NEG	0	37	NEG	0	-6	NEG	0	39	NEG	0	13	NEG	0	0	NEG	0.0	0	NO RESULT	0.0	0	NO RESULT	0.0	0	NO RESULT	0.0	0	NO RESULT
15	M	45–54	Ouazzan	Sputum	Not detected	NO_RESULT	NA	NA	NA	NA	NA	NA	0	12	NEG	0	35	NEG	50.2	24	NEG	53.6	45	NEG	53.4	79	NEG	54.3	68	NEG	0	38	NEG	39.4	55	POS	0	-21	NEG	0.0	0	NO RESULT	0.0	0	NO RESULT	0.0	0	NO RESULT	0.0	0	NO RESULT																																															69.1	33
16	M	45–54	Tangier	Sputum	Detected	Susceptible	Resistant	Resistant	Susceptible	Susceptible	Susceptible	Susceptible	20.1	1656	POS	31.1	452	POS	18.6	722	POS	26.6	257	POS	28.2	461	POS	23.3	537	POS	20.7	280	POS	17.8	450	POS	22.6	78	POS	23.9	406	POS	23.7	287	POS	25.4	182	POS	28.4	105	POS	76.2	233.5	73.7	74.7	71.4	185.8									69.3	59.1	74.9	147.9	68.4	88.4							65.9	40.2			71.9	67.6			75.6	153.8					76.1	82.1											69.6	55.3	73.2	66.9	75.9	67.0
17	M	35–44	Larache	Sputum	Detected	Susceptible	Susceptible	Susceptible	Susceptible	Susceptible	Susceptible	Susceptible	25.6	1590	POS	36.1	484	POS	23.2	514	POS	30.6	352	POS	34	273	POS	34.1	322	POS	23.7	252	POS	20	612	POS	23.4	109	POS	21.2	430	POS	21.3	305	POS	22.9	210	POS	24.2	139	POS	76.3	234.4	73.8	89.1	71.3	175.8	68.6	40.5	76.4	43.8	70.2	77.2	71	140.4	69.4	59.9	74.9	168.5	68.4	94.3																																	69.5	68.5	73.3	88.0	75.9	85.0	67	38.8
18	M	35–44	Tetouan	Sputum	Detected	Resistant	Resistant	Resistant	Susceptible	Susceptible	Susceptible	Susceptible	18.4	1596	POS	29.1	518	POS	17.6	834	POS	24	268	POS	22	553	POS	23.7	407	POS	19.9	294	POS	16.2	631	POS	19.2	57	POS	18.2	324	POS	17.0	338	POS	18.3	223	POS	17.7	221	POS	76.4	280.8	73.8	74.5	71.5	165.9									69.6	61.6	75	184.6	68.6	88.8							66.5	40.2			72.1	86.5			75.7	208.2					76.3	104.3											69.6	55.2	73.2	95.1	75.8	80.2									73.6	13.4
19	M	35–44	Tetouan	Sputum	Detected	Resistant	Resistant	Resistant	Susceptible	Susceptible	Susceptible	Susceptible	21	1586	POS	35.2	175	POS	17.6	733	POS	22.9	471	POS	28.3	495	POS	26.5	378	POS	19.4	276	POS	16.6	541	POS	20.6	86	POS	17.9	461	POS	17.9	276	POS	23.7	91	POS	20.0	168	POS	76.1	231.9			71.3	179.4	68.7	27.2					71.6	75.8	69.3	56.5	74.9	169.6	68.4	75.2			68.6	122.3											73.3	138.4																	69.5	53.6	73.3	67.2	76.0	66.9	67.6	71.2					72.1	29.4
20	M	25–34	Tangier	Sputum	Detected	Susceptible	Susceptible	Susceptible	Susceptible	Susceptible	Susceptible	Susceptible	20.7	1688	POS	31.3	494	POS	18.1	632	POS	24.1	395	POS	32.9	203	POS	28.1	303	POS	21.1	226	POS	17.1	527	POS	22.7	-1	POS	19.2	482	POS	18.4	353	POS	19.9	230	POS	22.3	130	POS	76.3	262.2	73.8	72.4	71.4	184.9	68.8	30.8	76.4	37.2	70.2	67.2	71	76.7	69.4	50.6	75	163.1	68.4	79																																	69.5	55.5	73.3	79.3	75.9	73.0
21	M	45–54	Tangier	Sputum	Invalide	Susceptible	NA	NA	NA	NA	NA	NA	0	0	NO RESULT	0	0	NO RESULT	0	0	NO RESULT	0	0	NO RESULT	0	0	NO RESULT	0	0	NO RESULT	0	0	NO RESULT	0	0	NO RESULT	0	0	NO RESULT	23.9	406	POS	23.7	287	POS	25.4	182	POS	28.4	105	POS																																																					69.6	55.3	73.2	66.9	75.9	67.0
22	M	45–54	Tangier	Sputum	Detected	Resistant	Susceptible	Susceptible	Susceptible	Susceptible	Susceptible	Susceptible	19.6	1586	POS	30	480	POS	17.4	742	POS	22.8	407	POS	28.9	248	POS	27.3	318	POS	20.2	245	POS	16.4	559	POS	19.3	135	POS	18.2	366	POS	17.5	300	POS	18.6	207	POS	20.5	132	POS	76.2	212.1	73.7	80.4	71.3	158.4			76.3	37.3	70.2	75.8	71	78.2	69.4	51.7	74.9	174.9	68.4	98.8																																	69.4	58.4	73.1	108.6	75.7	91.7									73.6	13.4
23	M	35–44	Chefchaouen	Sputum	Detected	Susceptible	Susceptible	Susceptible	Susceptible	Susceptible	Susceptible	Susceptible	30.2	1407	POS	40.6	417	NEG	28.1	414	POS	34.9	322	POS	38.2	235	POS	38.2	279	POS	27.6	233	POS	24.1	564	POS	27	114	POS	17.9	453	POS	18.3	273	POS	19	222	POS	20.6	135	POS	76.1	243.9	73.6	92.4	71.2	177.6	68.4	43	76.2	44.2	70.1	64.6	70.9	123.3	69.2	66.4	74.8	161.9	68.3	90																																	69.3	75.4	73	78.7	75.7	77.3	67.1	53.2
24	M	45–54	Tangier	Sputum	Detected	Susceptible	NA	NA	NA	NA	NA	NA	0	0	NO RESULT	0	0	NO RESULT	0	0	NO RESULT	0	0	NO RESULT	0	0	NO RESULT	0	0	NO RESULT	0	0	NO RESULT	0	0	NO RESULT	0	0	NO RESULT	23.9	406	POS	23.7	287	POS	25.4	182	POS	28.4	105	POS																																																					69.6	55.3	73.2	66.9	75.9	67.0
25	M	55–64	Hoceima	Sputum	Detected	Susceptible	Susceptible	Susceptible	Susceptible	Susceptible	Susceptible	Susceptible	22	1423	POS	32.2	498	POS	19.5	721	POS	24.4	407	POS	30.7	228	POS	28.4	307	POS	21.3	268	POS	17.8	521	POS	20	117	POS	17.8	493	POS	18.3	291	POS	19.2	225	POS	20.7	146	POS	76.3	242.8	73.7	89	71.5	194.7	68.8	42.2	76.4	46.3	70.3	73.2	71.2	77.4	69.6	65.9	75	154.1	68.5	88																																	69.1	59.9	72.9	69.8	75.5	76.1	66.9	56.7
26	M	15–24	Chefchaouen	Sputum	Detected	Susceptible	Susceptible	Susceptible	Susceptible	Susceptible	Susceptible	Susceptible	21.1	1572	POS	32.9	519	POS	18.2	757	POS	25.3	424	POS	30.2	269	POS	28.4	379	POS	20.1	286	POS	17.3	517	POS	21.5	88	POS	17.0`	454	POS	18.9	288	POS	19.8	229	POS	20.2	153	POS	76.4	229	73.9	67.7	71.6	150	68.9	30.8	76.5	38	70.4	68.4	71.2	68.7	69.6	44.8	75.1	145.1	68.6	84.3																																	69.8	59.9	72.2	69.8	75.5	76.1	66.2	56.1
27	M	15–24	Larache	Pus	NA	Resistant	NA	NA	NA	NA	NA	NA	0	0	NO RESULT	0	0	NO RESULT	0	0	NO RESULT	0	0	NO RESULT	0	0	NO RESULT	0	0	NO RESULT	0	0	NO RESULT	0	0	NO RESULT	0	0	NO RESULT	19.5	267	POS	18.2	273	POS	19.5	187	POS	19.5	174	POS																																																					69.3	43	73	74.3	75.5	69.1	66.8	51.3	63.1	33.5					73.6	13.4
28	M	55–64	Tetouan	Sputum	Not detected	NO_RESULT	NA	NA	NA	NA	NA	NA	0	45	NEG	50.8	159	NEG	0	15	NEG	53.3	66	NEG	53.6	97	NEG	53.6	83	NEG	0	45	NEG	0	6	NEG	0	-16	NEG															73.9	47.3			68.8	36.7
29	M	35–44	Ouazzan	Sputum	Detected	Susceptible	Susceptible	Susceptible	Susceptible	Susceptible	Susceptible	Susceptible	19	1742	POS	30.2	448	POS	18.3	547	POS	22.9	375	POS	32.6	152	POS	26.9	275	POS	20.3	223	POS	16.1	533	POS	16.5	134	POS	26	336	POS	26	227	POS	27.3	165	POS	29.2	110	POS	76.2	250.1	73.7	65.8	71.3	161	68.6	32	76.4	34.8	70.2	71.1	71	74	69.3	48.9	74.9	169.7	68.3	66																																	69.3	52.2	73.1	55.7	75.8	56.4	67.1	48.7
30	M	35–44	Tetouan	Sputum	Detected	Susceptible	Susceptible	Susceptible	Susceptible	Susceptible	Susceptible	Susceptible	19.5	1550	POS	31.4	435	POS	18.5	895	POS	23.6	360	POS	26.1	288	POS	27.8	260	POS	20.9	272	POS	17.3	558	POS	20.5	115	POS	18.9	453	POS	18.9	293	POS	19.9	219	POS	22.2	135	POS	76.3	253.8	73.7	69.5	71.4	157.5	68.6	30.5	76.4	42.1	70.3	84.5	71.1	88.1	69.4	66	75	176.7	68.5	92.6																																	69.4	57.9	73.1	72.2	75.7	70	67.1	56.4
31	M	45–54	Fnideq	Sputum	Detected	Susceptible	Susceptible	Susceptible	Susceptible	Susceptible	Susceptible	Susceptible	22.2	1595	POS	33.9	427	POS	19.8	541	POS	26.1	372	POS	49.1	73	NEG	29.1	368	POS	20.8	222	POS	17.3	497	POS	17.8	92	POS	18.5	466	POS	18.4	297	POS	19.8	208	POS	21.7	135	POS	76.3	236.7	73.8	60.9	71.4	170.3	68.6	30.3	76.4	33.9	70.3	57.3	71.1	62.2	69.4	49.4	75	139.8	68.4	66.5																																	69.4	65.1	73.1	75.8	75.8	88.9	67.2	69.4
32	F	55–64	Tangier	Sputum	Detected	Susceptible	Susceptible	Susceptible	Susceptible	Susceptible	Susceptible	Susceptible	22.3	1655	POS	33.1	494	POS	20.9	575	POS	25.3	383	POS	33.8	179	POS	28.5	357	POS	23	215	POS	18.1	507	POS	20.8	81	POS	17.4	412	POS	17.3	276	POS	18	204	POS	20.1	130	POS	76.1	243.5	73.7	75.8	71.2	195.2	68.5	37.7	76.2	36.3	70.1	64	70.9	73.1	69.3	60.1	74.9	150.5	68.3	83																																	69.4	66.8	73.2	82	75.8	85.6	67.2	68.7
33	M	25–34	Ouazzan	Sputum	Detected	Resistant	Susceptible	Susceptible	Susceptible	Susceptible	Susceptible	Susceptible	25.4	1497	POS	38.6	366	POS	21.2	695	POS	29.1	359	POS	33.2	227	POS	30.8	350	POS	23.2	266	POS	20.7	501	POS	27	36	POS	21.7	416	POS	21.5	280	POS	22.8	209	POS	23	153	POS	76.3	216.8	73.7	69.9	71.4	138.2	68.6	30.4	76.4	37.4	70.3	59.7	71.1	62.4	69.4	48.8	75	152.4	68.5	71.9																																	69.3	70.6	73	64.5	75.7	69.2	67.1	49.2							69.6	10.5
34	M	45–54	Hoceima	Sputum	Detected	Susceptible	Susceptible	Susceptible	Susceptible	Susceptible	Susceptible	Susceptible	35	1275	NEG	45.5	298	NEG	34.1	318	POS	38.5	284	POS	43.4	144	NEG	41.5	224	NEG	34.5	218	POS	28.3	477	POS	31.8	95	POS	30.9	230	POS	30.3	170	POS	31.7	106	POS	34.2	80	POS	76.3	240.4	73.7	74.1	71.4	157.7			76.3	63.4	70	33.6	71.1	63.5	69.5	68.3	75	171.5	68.5	100.4																																	69.3	46.9	73.1	62.4	75.8	66.7
35	M	45–54	Hoceima	Sputum	Detected	Susceptible	Susceptible	Susceptible	Susceptible	Susceptible	Susceptible	Susceptible	21.9	1546	POS	33	425	POS	20.5	635	POS	26.5	366	POS	32	213	POS	30.6	307	POS	22.2	236	POS	19	507	POS	23	92	POS	21.0	335	POS	20.3	246	POS	22.2	166	POS	23.7	102	POS	76.2	198.3	73.7	83.1	71.4	160.8			76.3	38.8	70.2	64.9	71.1	73.4	69.3	53.3	74.9	164.9	68.4	85.7																																	69.3	57.7	72.9	71.2	75.6	62.7
36	M	25–34	Tangier	Sputum	Detected	Resistant	Resistant	Susceptible	Susceptible	Susceptible	Susceptible	Susceptible	17.6	1676	POS	28.7	230	POS	17.3	624	POS	21.5	340	POS	27.1	208	POS	24.6	306	POS	19.3	257	POS	16.1	536	POS	17.6	145	POS	17.6	424	POS	17.4	256	POS	19.4	157	POS	16.8	343	POS	76.3	255.7			71.4	174.5	68.7	35.1	76.3	35.1	70.4	55.8	70.9	75.2	69.4	50.2	75	175.2	68.5	94.7			68.7	108.1																													69.1	48.7	73.9	42									73.1	39.8	73.4	110.8
37	F	25–34	Tangier	Pus	Detected	Susceptible	Susceptible	Resistant	Susceptible	Susceptible	Susceptible	Susceptible	23	1419	POS	33.4	471	POS	18.1	835	POS	26.8	347	POS	33.7	181	POS	28.6	442	POS	21	234	POS	17.5	506	POS	22.9	68	POS	17.9	442	POS	18.2	277	POS	19.0	208	POS	20.5	135	POS	76.2	239.1	73.8	84	71.2	161.1	68.5	33.3	76.1	34.4	69.8	53.8			69.3	59.2	74.9	161.7	68.4	89.7																					75.5	56.7											69.3	63.3	73.0	75.5	75.7	77.0	67.1	49.2
38	F	45–54	Tetouan	Sputum	Detected	Susceptible	Susceptible	Susceptible	Susceptible	Susceptible	Susceptible	Susceptible	22.1	1710	POS	33.1	459	POS	19.3	609	POS	24.5	380	POS	32.5	163	POS	28.1	325	POS	20.8	209	POS	17.4	500	POS	20.9	50	POS	20.6	433	POS	20.3	292	POS	22.1	195	POS	23.4	127	POS	76	223.6	73.6	75.6	71.1	184.2	68.4	43.6	76.2	39.2	70.1	66.9	70.8	78.9	69.1	56.1	74.8	164.7	68.2	78.9
39	M	45–54	Fnideq	Sputum	Not detected	NO_RESULT	NA	NA	NA	NA	NA	NA	0	92	NEG	0	9	NEG	0	19	NEG	53.1	46	NEG	51.3	104	NEG	44.7	113	NEG	46.4	94	NEG	44.2	30	NEG	0	-15	NEG
40	M	45–54	Tangier	Sputum	Detected	Susceptible	Susceptible	Susceptible	Susceptible	Susceptible	Susceptible	Susceptible	28.9	1492	POS	41	418	NEG	27.5	508	POS	35.6	326	POS	39.2	232	POS	39	281	POS	27.6	254	POS	24.2	561	POS	27.7	135	POS	29.6	253	POS	28.5	185	POS	31.0	107	POS	33.7	80	POS	76.3	254.7	73.7	91.8	71.5	197	68.7	40.1	76.4	46.9	70.3	65.7	71.2	131.1	69.5	70.3	75	167.9	68.5	98.5																																	69.4	60.4	73.1	66.7	75.9	73.8
41	M	45–54	Tangier	Sputum	Detected	Resistant	Susceptible	Susceptible	Susceptible	Susceptible	Susceptible	Susceptible	24	1416	POS	34	415	POS	19.4	708	POS	27.5	336	POS	39.8	115	POS	31.6	290	POS	21.4	216	POS	18	501	POS	22.9	51	POS	17.6	431	POS	17.8	268	POS	19.2	169	POS	17	336	POS	76	217.9	73.6	83	71.1	151	68.4	31.9	76	43.1	70.1	62.2	70.7	78	69.1	44.4	74.7	162.6	68.3	78.4																																	69.1	77.3	73.9	53.7							69.1	12.3	73	57.2	73.7	161.6
42	M	35–44	Tangier	Sputum	Detected	Susceptible	Susceptible	Susceptible	Susceptible	Susceptible	Susceptible	Susceptible	24.4	1421	POS	36.6	396	POS	20.9	630	POS	28.3	351	POS	36.7	180	POS	33.9	225	POS	24.2	244	POS	19.7	558	POS	23.4	79	POS	29.0	250	POS	28.2	180	POS	31.0	117	POS	33.0	80	POS	76.1	218.6	73.6	72.3	71.2	159.4	68.5	35.7	76.1	43.9	70.1	72.1	70.9	71.8	69.3	68.7	74.8	145	68.3	79.8																																	69.3	60.2	73.1	66.3	75.9	73.2
43	M	NA	Tangier	Sputum	Not detected	Susceptible	NA	NA	NA	NA	NA	NA	0	15	NEG	0	22	NEG	48.7	29	NEG	54.7	32	NEG	54.2	63	NEG	53.4	65	NEG	0	47	NEG	0	-13	NEG	0	-21	NEG	22.8	366	POS	22.9	244	POS	25.1	161	POS	25.9	113	POS																																																					69.3	52	72.9	68	75.5	62.8	66.9	43.7
44	M	35–44	Tangier	Sputum	Detected	Susceptible	Susceptible	Susceptible	Susceptible	Susceptible	Susceptible	Susceptible	22	1643	POS	33.7	439	POS	20.2	655	POS	27.5	373	POS	32.1	224	POS	28.6	403	POS	22.6	243	POS	19.2	522	POS	26.5	34	POS	22.6	368	POS	22.4	252	POS	25.1	161	POS	25.9	113	POS	76.3	217.4	73.8	60.1	71.4	139.5	68.6	27.4	76.4	32	70.3	64.3	71.1	62.8	69.4	49.9	75	150.6	68.5	72.7																																	69.3	50.7	73	69	75.2	62.4	67.2	43.6
45	F	15–24	Tetouan	Sputum	Detected	Susceptible	Susceptible	Susceptible	Susceptible	Susceptible	Susceptible	Susceptible	26.2	1360	POS	36.8	412	POS	19.6	755	POS	30	355	POS	38.8	158	POS	34.4	273	POS	24.2	203	POS	21.1	454	POS	26.2	46	POS	18.3	478	POS	18.8	278	POS	19.8	212	POS	21.6	133	POS	76	177	73.5	72.7	71.1	123.4	68.4	26.9	76.1	31.6	70	50.9	70.8	57.9	69.2	38.6	74.7	129.7	68.2	62.1																																	69.2	63.0	72.9	77.1	75.5	81.5	66.9	53.1
46	M	35–44	Tetouan	Sputum	Detected	Resistant	Resistant	Resistant	Susceptible	Susceptible	Susceptible	Susceptible	26.6	1264	POS	40.3	146	NEG	20.9	1826	POS	31.8	269	POS	0	12	NEG	37.6	156	POS	27	323	POS	24.7	494	POS	28.8	95	POS	17.9	461	POS	17.9	276	POS	23.7	91	POS	20.0	168	POS	76.6	127.7			71.7	161.1	68.9	42.5							69.6	57.2	75.2	163.2	68.8	89.1			68.9	137.6							73.3	53.9											69.6	61.7									69.5	53.6	73.3	67.2	76.0	66.9	67.6	71.2					72.1	29.4
47	M	25–34	Tangier	Sputum	Detected	Resistant	Susceptible	Susceptible	Susceptible	Susceptible	Susceptible	Susceptible	21.3	1540	POS	32.6	467	POS	18.8	670	POS	25.5	377	POS	31.3	224	POS	29.7	282	POS	20.2	261	POS	17.1	515	POS	20	104	POS	17.6	429	POS	17.6	268	POS	19.6	166	POS	17	336	POS	76.2	256.8	73.7	70.1	71.4	171.8	68.6	32.1	76.5	39.3	70.2	75.3	71	76.7	69.4	53.8	74.9	172.2	68.4	86.3																																	69.1	77.3	73.9	53.7							69.1	12.3	73	57.3	73.5	161.6
48	M	25–34	Fnideq	Sputum	Detected	Susceptible	Susceptible	Susceptible	Susceptible	Susceptible	Susceptible	Susceptible	21.7	1677	POS	33.6	420	POS	19.6	547	POS	25.7	359	POS	35.2	144	POS	28.9	318	POS	20.6	231	POS	17.8	519	POS	21.8	45	POS	19.5	458	POS	19.3	301	POS	20.9	212	POS	22.5	141	POS	76.1	219.8	73.6	65.6	71.2	178.4	68.4	34	76.2	33.2	70.1	52.5	71	64.8	69.2	52	74.8	143.2	68.2	69.1																																	69.5	70.3	73.2	93.4	75.9	91.6
49	M	55–64	Tangier	Sputum	Detected	Susceptible	Susceptible	Susceptible	Susceptible	Susceptible	Susceptible	Susceptible	23.3	1563	POS	34.9	453	POS	19.1	715	POS	27.2	371	POS	34.1	187	POS	28.8	386	POS	21.3	268	POS	18.3	514	POS	23.9	49	POS	19.4	484	POS	20	297	POS	20.7	239	POS	22.6	139	POS	76.2	239.3	73.7	77.2	71.2	182.3	68.6	34.3	76.3	38.7	70.1	64.2	70.9	84.1	69.3	63.6	74.9	170.2	68.3	87																																	69.4	66.4	73.1	62.3	75.9	66	67.2	41.1
50	F	35–44	Tetouan	Sputum	Detected	Susceptible	Susceptible	Susceptible	Susceptible	Susceptible	Susceptible	Susceptible	25.7	1525	POS	36.9	437	POS	24	500	POS	30.1	343	POS	37.6	160	POS	32.8	327	POS	29.8	198	POS	20.4	474	POS	24.7	38	POS	23.3	407	POS	24.3	245	POS	25.8	177	POS	27	119	POS	76.1	221.9	73.6	78.1	71.1	186.6	68.4	40.6	76.2	36.8	70	50.1	70.8	72.1	69.2	66.3	74.8	147.1	68.2	73.3																																	69.2	54	73	67.3	75.6	63.7	67	51
51	M	NA	Tangier	Sputum	Detected	Susceptible	Susceptible	Susceptible	Susceptible	Susceptible	Susceptible	Susceptible	23	1389	POS	33.5	457	POS	20.7	570	POS	27.2	358	POS	34.2	209	POS	30.3	329	POS	21.4	221	POS	18	604	POS	21	121	POS	22.9	400	POS	22.8	269	POS	24	203	POS	25.6	130	POS	76.2	207.7	73.7	78.5	71.4	173.8	68.7	36.1	76.3	34.1	70.3	57.5	71.1	68.2	69.4	55	75	116.2	68.4	82.4																																	69.4	41.1	73.2	59.1	75.8	57.4	67.2	42.3
52	M	NA	Tangier	Sputum	Invalide	NO_RESULT	NA	NA	NA	NA	NA	NA	0	0	NO RESULT	0	0	NO RESULT	0	0	NO RESULT	0	0	NO RESULT	0	0	NO RESULT	0	0	NO RESULT	0	0	NO RESULT	0	0	NO RESULT	0	0	NO RESULT
53	M	35–44	Hoceima	Sputum	Detected	Resistant	Resistant	Susceptible	Susceptible	Susceptible	Susceptible	Susceptible	27.6	1431	POS	42.8	117	NEG	25.6	490	POS	30.7	373	POS	39.7	156	POS	35.2	303	POS	25.6	228	POS	22.9	405	POS	26.6	41	POS	33.5	179	POS	34.5	97	POS	34.8	83	POS	36.3	57	POS	76.4	219			71.4	168.3	68.8	30.2	76.3	51.8	70.1	42.2	71.1	61.5	69.6	54.5	75.1	134.2	68.4	67.8			68.3	99.2																													69.4	47.6	72.8	30.8	75.4	52.5	66.7	35.7			69.5	32.8
54	F	35–44	Hoceima	Sputum	Detected	Susceptible	Susceptible	Susceptible	Susceptible	Susceptible	Susceptible	Susceptible	31.6	1173	POS	45	331	NEG	28.1	484	POS	38.4	268	POS	40.8	163	NEG	42.1	180	NEG	30.9	226	POS	28.2	475	POS	0	1	NEG	31.4	237	POS	31.7	149	POS	33.2	101	POS	33.2	99	POS	76	205.6	73.6	83	71.1	154.3	68.4	30.9	76.1	50.8	69.7	40.8	70.7	71.3	69.2	72.6	74.8	162.5	68.3	82.6																																	69.3	37.9	73	47.9	75.6	47	66.6	57
55	M	45–54	Chefchaouen	Sputum	Detected	Susceptible	Susceptible	Susceptible	Susceptible	Susceptible	Susceptible	Susceptible	21	1648	POS	33	427	POS	19.6	552	POS	25.4	365	POS	33.2	174	POS	28.4	329	POS	21.2	219	POS	17.4	546	POS	20.2	106	POS	19.4	484	POS	20	297	POS	20.7	239	POS	22.6	139	POS	76.1	235.5	73.6	71.8	71.3	201.6	68.5	41	76.3	35.8	70.3	64.3	71.1	75.9	69.3	58.3	74.9	154.8	68.3	83.2																																	69.4	66.4	73.1	62.3	75.9	66	67.2	41.1
56	M	45–54	Tangier	Sputum	Detected	Resistant	Resistant	Susceptible	Susceptible	Susceptible	Susceptible	Susceptible	21.1	1632	POS	36.2	132	POS	17.8	631	POS	24.7	382	POS	45.8	87	NEG	27.6	344	POS	20.1	228	POS	16.8	517	POS	20.5	18	POS	20.0	454	POS	20.0	267	POS	22.5	159	POS	18.8	373	POS	76.2	243.3			71.3	169.1	68.5	31.9	76.3	35.6	70.2	62	71	66.2	69.3	51.1	74.9	151.4	68.4	71.1			68.1	104.9																													69.3	60.8	74.2	36.7									73.5	31.8	73.8	122.7
57	F	≥65	Tangier	Sputum	Detected	Susceptible	Resistant	Susceptible	Susceptible	Susceptible	Susceptible	Resistant	34.1	1094	NEG	42	357	NEG	28.9	519	POS	36.4	292	POS	41.6	146	NEG	39.6	261	POS	31	228	POS	28.2	465	POS	33.2	59	POS	24.2	368	POS	24.1	259	POS	25.3	192	POS	25.4	138	POS			73.6	80.9	71.2	135.6			76.1	44.5	70	38.2	70.8	64.5	69.3	58.7	74.8	134	68.3	74.3	74	112.5																															69.4	56.8	73.1	63.4	75.8	64	67.1	48.3
58	M	≥65	Tetouan	Sputum	Not detected	NO_RESULT	NA	NA	NA	NA	NA	NA	0	26	NEG	0	-1	NEG	0	-5	NEG	52.4	55	NEG	0	-2	NEG	0	33	NEG	0	28	NEG	25.5	560	POS	0	11	NEG	0.0	-7	INVALID	0.0	3	INVALID	0.0	10	INVALID	0.0	6	INVALID																	75.1	156.8
59	M	45–54	Tetouan	Sputum	Detected	Susceptible	Susceptible	Susceptible	Susceptible	Susceptible	Susceptible	Susceptible	27.2	1351	POS	38.2	397	POS	24	619	POS	32.2	292	POS	37.1	182	POS	35.4	307	POS	26.2	227	POS	23.1	456	POS	27.3	75	POS	23.6	379	POS	23.3	274	POS	25.7	171	POS	27.4	118	POS	76.2	191.4	73.7	88.9	71.3	168.1			76.1	40.2	70.1	46.8	70.8	75.2	69.3	60.4	74.9	150.5	68.4	89																																	69.5	62.1	73.3	77.3	76.0	76.5
60	M	15–24	Fnideq	Sputum	Not detected	Susceptible	NA	NA	NA	NA	NA	NA	0	15	NEG	0	-4	NEG	0	2	NEG	53.9	47	NEG	0	30	NEG	0	44	NEG	0	25	NEG	0	1	NEG	0	-25	NEG	21.3	414	POS	21.2	287	POS	22.5	209	POS	23	144	POS																																																					69.4	59.1	73.1	69.5	75.8	69.9	67.1	47.9
61	M	35–44	Tetouan	Sputum	Detected	Susceptible	Susceptible	Susceptible	Susceptible	Susceptible	Susceptible	Susceptible	19.5	1550	POS	30.2	468	POS	17.6	717	POS	23.1	370	POS	29	220	POS	26.5	326	POS	20	251	POS	16.4	572	POS	20.2	65	POS	18.1	466	POS	18.1	308	POS	19.3	217	POS	20.3	148	POS	76.2	258.1	73.7	94.3	71.4	216.5	68.6	47.9	76.4	47.2	70.3	75.1	71.1	90.2	69.4	67.7	74.9	193.3	68.4	103.6																																	69.4	55.9	73.2	74.2	75.8	75.6	67.1	56.8
62	M	25–34	Hoceima	Sputum	Detected	Resistant	Resistant	Susceptible	Susceptible	Susceptible	Susceptible	Susceptible	28.7	1399	POS	42.2	120	NEG	27	441	POS	32.4	334	POS	39.7	158	POS	35.4	298	POS	27.8	216	POS	24.9	384	POS	30.9	19	POS	18.3	357	POS	17.7	249	POS	23.1	86	POS	19.1	167	POS	76.3	231.1			71.4	171.6	68.7	32.5	76.3	54.4	70.1	43.9	71	63.7	69.4	59.5	75	139.6	68.3	77.5			68.2	113.1																													69	71.7	72.9	107.8	75.5	36.7	67.2	54.2					72.1	37.3
63	M	25–34	Tangier	Sputum	Not detected	NA	NA	NA	NA	NA	NA	NA	0	74	NEG	0	11	NEG	0	-5	NEG	51.8	48	NEG	52.2	78	NEG	51.6	72	NEG	0	36	NEG	0	15	NEG	0	6	NEG	0.0	-16	INVALID	0.0	-4	INVALID	0.0	5	INVALID	0.0	0	INVALID
64	M	45–54	Hoceima	Sputum	Detected	Resistant	Susceptible	Susceptible	Susceptible	Susceptible	Susceptible	Susceptible	23.5	1377	POS	34.8	402	POS	20.7	642	POS	27.9	335	POS	34.5	174	POS	30.4	328	POS	21.5	258	POS	18.6	509	POS	21.7	105	POS	25.9	206	POS	25.9	162	POS	25.8	163	POS	28.3	92	POS	76.3	213	73.7	75.5	71.5	198.3	68.6	43.2	76.5	40.6	70.4	56.9	71.3	70	69.4	66	75	152.4	68.5	82.5																																					75.5	93.9	67	54.2	65.7	72.3	70.2	115.4
65	M	35–44	Ouazzan	Sputum	Detected	Susceptible	Susceptible	Susceptible	Susceptible	Susceptible	Susceptible	Susceptible	20.4	1581	POS	31.6	430	POS	18.5	706	POS	24.2	376	POS	29.6	224	POS	28.1	308	POS	20.5	270	POS	16.9	522	POS	21	95	POS	18.0	424	POS	17.7	307	POS	19.0	215	POS	21.4	118	POS	76.2	204.4	73.7	81	71.3	166.5			76.4	36.5	70.2	64.3	71	74.2	69.3	55.9	74.9	168	68.4	89.8																																	69.3	75.2	73.0	98.9	75.7	97.1
66	M	25–34	Tangier	Sputum	Detected	Susceptible	Susceptible	Susceptible	Susceptible	Susceptible	Susceptible	Susceptible	25.2	1227	POS	35.6	419	POS	18.5	1365	POS	28.5	374	POS	34.8	226	POS	34.1	235	POS	23.2	317	POS	20	476	POS	24.2	119	POS	18.3	485	POS	18.8	290	POS	19.8	224	POS	21.3	138	POS	76.6	195.8	73.9	113.9	71.7	174.6	69	50.6	76.6	53	70.5	54.1	71.4	70.5	69.8	67.4	75.3	158.1	68.7	100.8																																	69.2	53.1	73	69.8	75.6	65.8	67.1	55
67	M	35–44	Ouazzan	Sputum	Detected	Susceptible	Susceptible	Susceptible	Susceptible	Susceptible	Susceptible	Susceptible	29.9	1269	POS	44.4	318	NEG	25.6	556	POS	35	304	POS	35.3	232	POS	39.8	199	POS	29.6	243	POS	26.2	462	POS	33	7	POS	19.9	468	POS	20	302	POS	21.6	207	POS	23	130	POS	76.4	247.5	73.8	85.1	71.5	166.9	68.8	30.6	76.4	51.8	70.3	60.1	71.2	78.6	69.6	79.6	75.1	157.6	68.5	88.5																																	69.1	54.1	72.8	68.3	75.5	68.5	66.8	45.5
68	M	≥65	Tetouan	Sputum	Detected	Susceptible	Susceptible	Susceptible	Susceptible	Susceptible	Susceptible	Susceptible	17.6	1557	POS	28.1	473	POS	16	841	POS	20.7	436	POS	25.3	288	POS	22	401	POS	19	303	POS	16	543	POS	20.5	57	POS	18.5	458	POS	18.8	283	POS	19.9	214	POS	21.3	128	POS	76.3	234.1	73.8	61.6	71.6	147	68.7	31.7	76.5	36	70.4	66.2	71.3	68.6	69.5	49	75.1	156.2	68.5	71.3																																	69.2	53.3	72.9	70.2	75.5	59.8	67.1	50.2
69	M	15–24	Chefchaouen	Sputum	Detected	Resistant	Resistant	Susceptible	Susceptible	Susceptible	Susceptible	Resistant	20.4	948	POS	32.5	134	POS	16.8	767	POS	22.4	376	POS	28.5	211	POS	26.1	301	POS	20.2	246	POS	16.2	534	POS	20.3	74	POS	23.2	360	POS	23	242	POS	25.9	124	POS	22	298	POS					71.2	161.5			76.2	30.5	70.1	58	71.1	56.5	69	55.1	74.7	171.6	68.3	61.1	70.6	211.4	68	121.8																													69.4	58.7	74.3	44.8									73.5	31.8	73.8	122.7
70	F	45–54	Tetouan	Sputum	Detected	Susceptible	Susceptible	Susceptible	Susceptible	Susceptible	Susceptible	Susceptible	22.4	1603	POS	34.3	452	POS	18.5	739	POS	27	392	POS	34	196	POS	25.3	407	POS	20.5	274	POS	17.7	510	POS	23.4	56	POS	18.1	404	POS	17.3	336	POS	18.8	213	POS	20.9	124	POS	76.1	248.4	73.6	79.7	71.3	192.5	68.5	34.6	76.3	38.7	70.1	59.6	71	80.6	69.3	62.7	74.8	175.5	68.3	84.9																																	69.4	75.1	73.1	114.6	75.8	101.8
71	M	35–44	Hoceima	Sputum	Detected	Resistant	Susceptible	Resistant	Susceptible	Susceptible	Susceptible	Susceptible	28.5	1352	POS	42.4	297	NEG	25.9	438	POS	36.2	153	POS	0	0	NEG	46.5	76	NEG	27.3	199	POS	24.2	422	POS	0	8	NEG	19.5	267	POS	18.2	273	POS	19.5	187	POS	19.5	174	POS	76.1	218.9	73.6	80.4	71.3	166.9	68.5	33.2							69.3	59.6	74.8	159.4	68.3	63.9													69.8	93									63.7	16.6									69.3	43	73	74.3	75.5	69.1	66.8	51.3	63.1	33.5					73.6	13.4
72	F	45–54	Tetouan	Sputum	Not detected	Indeterminate	NA	NA	NA	NA	NA	NA	0	62	NEG	0	8	NEG	44.5	31	NEG	52.6	73	NEG	52.2	114	NEG	53.4	79	NEG	52.6	63	NEG	0	6	NEG	0	-1	NEG	0.0	-6	NEG	0.0	1	NEG	0.0	8	NEG	0.0	6	NEG
73	M	35–44	Ouazzan	Sputum	Not detected	NO_RESULT	NA	NA	NA	NA	NA	NA	0	42	NEG	0	17	NEG	0	5	NEG	54.6	31	NEG	54.7	52	NEG	0	23	NEG	0	45	NEG	32.3	75	POS	0	-42	NEG	0.0	7	INVALID	0.0	4	INVALID	0.0	6	INVALID	0.0	14	INVALID
74	M	≥65	Larach	Sputum	Detected	Susceptible	Susceptible	Susceptible	Susceptible	Susceptible	Susceptible	Susceptible	24.5	1441	POS	36.7	433	POS	21.2	687	POS	28.5	372	POS	35.4	199	POS	32.7	263	POS	21.6	289	POS	19.2	468	POS	23.1	79	POS	18.1	476	POS	18.8	280	POS	19.6	221	POS	21.3	134	POS	76.4	236.8	73.8	87.6	71.6	203.9	68.8	36.6	76.5	45.4	70.3	59.6	71.3	81.5	69.6	69.5	75.1	164.8	68.5	88.3																																	69.3	64	73	76.7	75.7	76.7	67.2	48.6
75	F	25–34	Tangier	Sputum	Detected	Resistant	Resistant	Indeterminate	Susceptible	Susceptible	Susceptible	Resistant	40.4	729	NEG	0	23	NEG	35.7	292	POS	51.5	47	NEG	47	82	NEG	48.6	81	NEG	38.9	203	NEG	34.7	338	POS	39.9	44	POS	17.6	424	POS	17.4	256	POS	19.4	157	POS	16.8	343	POS					71.7	98.8									69.7	46.8	75.1	100.3	68.7	61.8	73	108.7																															69.1	48.7	73.9	42									73.1	39.8	73.4	110.8
76	M	15–24	Tangier	Sputum	Detected	Resistant	Susceptible	Susceptible	Susceptible	Susceptible	Susceptible	Susceptible	19.3	1590	POS	29.7	487	POS	17.4	675	POS	22.9	378	POS	29	201	POS	26.2	317	POS	19.7	231	POS	16.2	575	POS	19.5	68	POS	26.3	322	POS	26.1	221	POS	27.6	155	POS	27.3	121	POS	76	253.7	73.6	87.2	71.1	209.1	68.4	41.5	76.2	43.1	70.1	76	70.8	90.3	69.1	65.6	74.7	189.9	68.2	75.1																																	69.2	55.2	72.9	68.9	75.6	66	66.8	52.8					72.1	37.3
77	M	15–24	Tangier	Sputum	No result	NA	NA	NA	NA	NA	NA	NA	0	0	NO RESULT	0	0	NO RESULT	0	0	NO RESULT	0	0	NO RESULT	0	0	NO RESULT	0	0	NO RESULT	0	0	NO RESULT	0	0	NO RESULT	0	0	NO RESULT
78	M	45–54	Tetouan	Sputum	Detected	Susceptible	Resistant	Susceptible	Susceptible	Susceptible	Susceptible	Resistant	30.5	787	POS	40.8	367	NEG	26.3	539	POS	33.2	326	POS	40.5	163	NEG	37.4	246	POS	26.8	230	POS	23.1	528	POS	27.5	76	POS	20.9	408	POS	20.6	291	POS	22	215	POS	23.5	130	POS			73.7	99.7	71.5	199.5	68.6	44.1	76.3	42.5	69.9	37.8	71.3	59.1	69.4	72.9	75	171.9	68.4	92.7	70.8	209.3																															69.5	57.3	73.2	67.4	75.9	73.8	67.4	54.9
79	M	35–44	Hoceima	Sputum	Detected	Resistant	Susceptible	Susceptible	Susceptible	Susceptible	Susceptible	Susceptible	21.2	1496	POS	30.8	461	POS	16.9	833	POS	24.5	397	POS	34	176	POS	28.3	303	POS	20.5	213	POS	16.8	487	POS	21.4	42	POS	18.3	357	POS	17.7	249	POS	23.1	86	POS	19.1	167	POS	76.2	258.4	73.6	98.8	71.3	180	68.6	40.1	76.3	43.4	70.2	67.3	71	72.6	69.3	49.4	74.8	181.9	68.3	76.8																																	69	71.7	72.9	107.8	75.5	36.7	67.2	54.2					72.1	37.3
80	M	45–54	Tetouan	Sputum	Detected	Susceptible	Resistant	Susceptible	Susceptible	Susceptible	Susceptible	Resistant	29.5	842	POS	40	377	POS	24.2	543	POS	31.2	354	POS	46.8	90	NEG	35.7	257	POS	24	264	POS	21.8	429	POS	25.1	48	POS	21.9	377	POS	21.3	284	POS	22.6	208	POS	25.1	119	POS			73.9	72.5	71.7	179.7	68.9	33	76.5	37	69.9	30.1	71.6	44.8	69.6	58.4	75.1	138.3	68.6	72.7	71	211.3																															69.5	61.7	73.3	85.5	76.0	80.3
81	F	25–34	Hoceima	Sputum	Detected	Susceptible	Susceptible	Susceptible	Susceptible	Susceptible	Susceptible	Susceptible	21.9	1603	POS	34	463	POS	18.8	720	POS	26.7	370	POS	32.6	213	POS	28.1	367	POS	20.4	272	POS	17.6	537	POS	21.9	80	POS	18	423	POS	17.7	283	POS	18.9	198	POS	20	137	POS	76.3	245.1	73.8	82.8	71.5	185.2	68.7	35.8	76.5	39.8	70.3	65.6	71.2	85.5	69.5	61.2	75	169.3	68.5	76.6																																	69.1	51.7	72.9	81.8	75.5	71.4	66.9	54.4
82	M	45–54	Hoceima	Sputum	Detected	Susceptible	Susceptible	Susceptible	Susceptible	Susceptible	Susceptible	Susceptible	19.7	1548	POS	29	491	POS	17.2	795	POS	23.8	404	POS	32.5	190	POS	28.2	293	POS	20.7	242	POS	16.8	475	POS	21.7	54	POS	17.8	515	POS	18.5	291	POS	19.2	238	POS	21	142	POS	76.2	271.2	73.6	92.8	71.3	183.3	68.6	41.3	76.3	44.8	70.1	67.3	71	77.4	69.3	50.8	74.9	179	68.3	91																																	69.2	53.3	73	74	75.6	68	67.1	58.6
83	M	35–44	Tetouan	Sputum	Detected	Susceptible	Resistant	Susceptible	Susceptible	Susceptible	Susceptible	Susceptible	28.1	1360	POS	41.5	153	NEG	25.6	547	POS	32.3	350	POS	38	189	POS	36.7	271	POS	26	239	POS	22.7	485	POS	26.8	80	POS	23.0	360	POS	22.3	279	POS	25.0	161	POS	25.4	125	POS	76.2	217.1			71.3	196.3	68.7	40.2	76.3	44.2	70	40.9	71	70.3	69.4	70.5	74.9	148.1	68.4	90.4			68.6	110.5																													69.6	60.6	73.3	77.6	75.9	71.1
84	M	15–24	Tangier	Sputum	Detected	Susceptible	Susceptible	Susceptible	Susceptible	Susceptible	Susceptible	Susceptible	29.9	1251	POS	41.5	374	NEG	26.7	607	POS	34	333	POS	40.9	165	NEG	39.5	196	POS	27.6	238	POS	23.4	451	POS	27	60	POS	19.7	443	POS	20	285	POS	21.4	203	POS	22.6	135	POS	76.2	189.4	73.6	80.7	71.3	151.8	68.6	34.8	76.2	45.4	70	43.2	71	59.7	69.4	69.1	74.9	119	68.3	68.1																																	69.3	57.4	73	67.4	75.7	72.9	67.1	45.5
85	M	15–24	Tetouan	Sputum	Detected	Susceptible	Susceptible	Susceptible	Susceptible	Susceptible	Susceptible	Susceptible	20	1401	POS	30.4	417	POS	16.7	1026	POS	23.1	362	POS	27.8	261	POS	27	298	POS	20.1	252	POS	16.5	399	POS	20.3	83	POS	33.5	179	POS	34.5	97	POS	34.8	83	POS	36.3	57	POS	76.3	242.8	73.7	92.5	71.5	166.6	68.6	39.7	76.3	43.8	70.4	78.9	71.2	78.9	69.4	62.4	75	130.7	68.5	90.7																																	69.4	47.6	72.8	30.8	75.4	52.5	66.7	35.7			69.5	32.8
86	M	45–54	Ouazzan	Sputum	Detected	Resistant	Susceptible	Susceptible	Susceptible	Susceptible	Susceptible	Susceptible	20.6	1574	POS	31.9	441	POS	17.7	665	POS	25.2	365	POS	31.4	215	POS	29.5	250	POS	20.2	211	POS	17	539	POS	20.9	68	POS	25.9	206	POS	25.9	162	POS	25.8	163	POS	28.3	92	POS	76.3	246.6	73.8	70.2	71.4	168.9	68.6	32.1	76.5	35.8	70.3	73.3	71.1	72.1	69.3	50.4	74.9	178.6	68.5	84.8																																					75.5	93.9	67	54.2	65.7	72.3	70.2	115.4
87	M	35–44	Tangier	Sputum	Detected	Resistant	Susceptible	Susceptible	Susceptible	Susceptible	Susceptible	Susceptible	17.7	1529	POS	26.7	491	POS	17.4	551	POS	20.9	376	POS	26.9	217	POS	22.9	374	POS	20	231	POS	16	577	POS	17.8	131	POS	23.2	360	POS	23	242	POS	25.9	124	POS	22	298	POS	76.1	217.1	73.6	72.9	71.3	181.3	68.5	40.5	76.3	35.3	70.2	49.2	71.1	66.4	69.3	59.7	74.8	154.7	68.3	75.7																																	69.4	58.7	74.3	44.8									73.5	31.8	73.8	122.7
88	M	55–64	Tangier	Sputum	Detected	Susceptible	Susceptible	Susceptible	Susceptible	Susceptible	Susceptible	Susceptible	19.2	1410	POS	29	437	POS	17.8	630	POS	22.5	401	POS	29.1	239	POS	26.7	363	POS	20.1	248	POS	16.5	531	POS	20.6	56	POS	18.8	453	POS	18.8	285	POS	20	214	POS	21.6	135	POS	76.3	218.2	73.7	92.8	71.4	143	68.6	32.4	76.3	42.9	70.2	53.9	71.1	62.5	69.5	46.8	74.9	124.5	68.5	78.9																																	69.2	46.4	73	66.9	75.6	62.8	67	44.8
89	M	55–64	Tangier	Sputum	NA	Susceptible	NA	NA	NA	NA	NA	NA	0	0	NO RESULT	0	0	NO RESULT	0	0	NO RESULT	0	0	NO RESULT	0	0	NO RESULT	0	0	NO RESULT	0	0	NO RESULT	0	0	NO RESULT	0	0	NO RESULT	18.8	453	POS	18.8	285	POS	20	214	POS	21.6	135	POS																																																					69.2	46.4	73	66.9	75.6	62.8	67	44.8
90	F	15–24	Fnideq	Pus	Detected	Susceptible	Susceptible	Susceptible	Susceptible	Susceptible	Susceptible	Susceptible	27.1	1395	POS	37.9	382	POS	24	467	POS	30.9	338	POS	39	154	POS	34.4	315	POS	25.1	225	POS	22.4	568	POS	27.8	61	POS	24.6	392	POS	24.8	252	POS	26.7	168	POS	27.7	119	POS	76.1	201.5	73.6	86.6	71.2	157.3	68.5	39.6	76.2	39.7	70.1	51.7	71	72.8	69.2	60.3	74.8	166	68.3	83.1																																	69.3	52.0	72.9	66.5	75.7	65.3
91	M	45–54	Fnideq	Sputum	Not detected	Susceptible	NA	NA	NA	NA	NA	NA	0	0	NO RESULT	0	0	NO RESULT	0	0	NO RESULT	0	0	NO RESULT	0	0	NO RESULT	0	0	NO RESULT	0	0	NO RESULT	0	0	NO RESULT	0	0	NO RESULT	30.0	267	POS	29.8	178	POS	31.2	121	POS	31.7	120	POS																																																					69.6	42.2	73.4	58.2	76.1	53.4
92	M	25–34	Hoceima	Sputum	Detected	Susceptible	Susceptible	Susceptible	Susceptible	Susceptible	Susceptible	Susceptible	20	1492	POS	30.9	450	POS	18	633	POS	23.8	394	POS	30.4	220	POS	27.7	346	POS	20	277	POS	16.8	535	POS	20.7	98	POS	18.4	450	POS	18.2	290	POS	19.4	212	POS	20.5	149	POS	76.2	198.1	73.7	79	71.3	155			76.3	36.6	70.1	57.9	71	74.6	69.3	51.4	74.9	171.7	68.3	85.6																																	69.3	56.9	73.1	87.7	75.7	81.9	67.1	63
93	F	25–34	Tangier	Sputum	Detected	Resistant	Resistant	Susceptible	Susceptible	Susceptible	Susceptible	Resistant	19.7	1034	POS	29.2	471	POS	17.2	607	POS	21.9	426	POS	32.1	164	POS	22.7	424	POS	18.8	304	POS	16.2	540	POS	19.6	97	POS	19.5	369	POS	19.2	255	POS	22.4	128	POS	18.2	314	POS			73.7	72.3	71.4	176	68.6	37.4	76.4	34	69.9	39.7	71.2	56.5	69.3	54.2	74.9	167.9	68.4	82.5	70.8	243.9																															69.2	65.3	73.5	56.0									73.0	46.2	73.3	110.2
94	M	25–34	Tangier	Sputum	Detected	Resistant	NA	NA	NA	NA	NA	NA	0	0	NO RESULT	0	0	NO RESULT	0	0	NO RESULT	0	0	NO RESULT	0	0	NO RESULT	0	0	NO RESULT	0	0	NO RESULT	0	0	NO RESULT	0	0	NO RESULT	17.9	485	POS	20.9	132	POS	18.7	256	POS	21.3	138	POS																																																					69.5	98.0			75.5	111.1	66.7	89.0			65.9	79.5
95	M	55–64	Tetouan	Sputum	Detected	Resistant	Susceptible	Susceptible	Susceptible	Susceptible	Susceptible	Susceptible	19.6	1467	POS	29.7	469	POS	18.3	636	POS	23	416	POS	30.6	203	POS	26.6	324	POS	20.3	280	POS	16.8	540	POS	19.8	101	POS	19.5	267	POS	18.2	273	POS	19.5	187	POS	19.5	174	POS	76.3	217.5	73.7	89.4	71.4	183.1	68.7	38.9	76.4	46.2	70.2	55.1	71.1	71.4	69.4	61.2	75	160	68.4	91.5																																	69.3	43.0	73.0	74.3	75.5	69.1	66.8	51.3	63.1	33.5					73.6	13.4
96	M	25–34	Tangier	Sputum	Not detected	Susceptible	NA	NA	NA	NA	NA	NA	0	0	NO RESULT	0	0	NO RESULT	0	0	NO RESULT	0	0	NO RESULT	0	0	NO RESULT	0	0	NO RESULT	0	0	NO RESULT	0	0	NO RESULT	0	0	NO RESULT	29.7	280	POS	29.5	192	POS	30.7	136	POS	30.3	116	POS																																																					69.3	46.7	73	56.3	75.7	58.7	66.8	48
97	M	55–64	Tangier	Sputum	Detected	Susceptible	Resistant	Susceptible	Susceptible	Susceptible	Susceptible	Resistant	28.3	913	POS	37.3	438	POS	25.3	404	POS	31.5	357	POS	37.5	208	POS	35.7	302	POS	25.6	258	POS	21.6	619	POS	25.6	141	POS	19.6	436	POS	19.5	303	POS	20.8	216	POS	21.6	149	POS			73.6	90.5	71.3	173.6	68.5	38	76.3	45.2	70.1	59.9	71.1	101.8	69.2	65.5	74.8	168.6	68.3	97.3	70.7	215.3																															69.3	57.3	73.1	73.1	75.8	69.4	67.1	47.6
98	M	45–54	Fnideq	Sputum	Detected	Susceptible	Susceptible	Susceptible	Susceptible	Susceptible	Susceptible	Susceptible	23.1	1294	POS	35.1	408	POS	20.4	695	POS	25.9	397	POS	33.1	240	POS	31.5	288	POS	21	279	POS	17.8	519	POS	19.9	80	POS	18.8	443	POS	18.5	295	POS	20	202	POS	20.7	146	POS	76.3	217.4	73.6	79.5	71.4	150.4	68.6	38.8	76.2	50.6	70.2	65.1	71.1	69.6	69.4	67.1	74.9	145.8	68.4	78.3																																	69.1	54.3	72.8	82.4	75.4	70	66.7	54.4
99	M	35–44	Fnideq	Sputum	Detected	Susceptible	Susceptible	Susceptible	Indeterminate	Indeterminate	Indeterminate	Susceptible	34	1035	NEG	45.5	236	NEG	37.4	47	POS	38.1	308	POS	42.8	212	NEG	39.8	357	POS	0	48	NEG	51.8	28	NEG	32.9	87	POS	18.6	438	POS	18.9	279	POS	19.7	218	POS	21.3	138	POS	76.2	181.4	73.7	36.7			68.7	32.6	76.2	44.6	70.1	31.5	71	43					68.4	82.4																																	69.3	58.9	73.1	74.3	75.7	72.7	67.1	52
100	M	35–44	Fnideq	Sputum	Detected	Susceptible	Indeterminate	Indeterminate	Susceptible	Susceptible	Susceptible	Susceptible	31.9	1184	POS	0	20	NEG	31.6	182	POS	53.6	53	NEG	52	158	NEG	53.5	92	NEG	0	31	NEG	32.6	122	POS	31.8	103	POS	18.5	400	POS	18.3	276	POS	19.3	205	POS	20	142	POS	76.3	208			71.5	99.4											75.1	40.6	68.6	87.5																																	69.3	62.3	73	78.3	75.7	73.4	67.1	49.5
101	M	25–34	Tangier	Pus	Detected	Susceptible	Susceptible	Susceptible	Susceptible	Susceptible	Susceptible	Susceptible	29.4	1267	POS	41.7	326	NEG	27.8	372	POS	33	326	POS	42.2	132	NEG	36.7	289	POS	27.6	199	POS	24.5	565	POS	30.1	58	POS	17.7	476	POS	18.2	273	POS	19.1	208	POS	20.3	143	POS	76.1	198.8	73.6	77	71.3	165.9	68.3	39	76.2	38.3	70.1	44.4	71	61.6	69.2	58.5	74.9	146.6	68.3	76.6																																	69.3	110	73	92.3	75.6	105.6	67.1	70.1
102	M	15–24	Tangier	Sputum	Detected	Resistant	Resistant	Susceptible	Susceptible	Susceptible	Susceptible	Susceptible	30.2	1268	POS	44.4	122	NEG	27.1	441	POS	33.7	328	POS	41.7	240	NEG	37.3	357	POS	29.1	223	POS	24.9	534	POS	28.3	87	POS	18.9	407	POS	18.4	288	POS	20.9	164	POS	17.6	357	POS	76.1	195.4			71.2	156.9	68.5	38.6	76.1	33.2	69.9	31.5	70.9	50.3	69.4	62.2	74.8	132.8	68.3	78.9			68.6	104.2																													69.0	53.3	74.2	38.9									73.2	39.8	73.2	110.2
103	M	15–24	Chefchaouen	Sputum	Not detected	Susceptible	NA	NA	NA	NA	NA	NA	0	27	NEG	0	35	NEG	0	-3	NEG	52.3	87	NEG	51.4	191	NEG	51.2	180	NEG	54.5	54	NEG	33.5	66	POS	0	7	NEG	21.6	381	POS	21.9	250	POS	23.6	173	POS	23.5	124	POS																																																					69.3	54.5	72.9	60.8	75.6	68.2	67.1	45.2
104	M	45–54	Tetouan	Sputum	Detected	Susceptible	Susceptible	Susceptible	Susceptible	Susceptible	Susceptible	Susceptible	17.1	1337	POS	25.1	432	POS	16.3	619	POS	19.4	375	POS	27.3	170	POS	21	436	POS	19	226	POS	15.8	533	POS	18	108	POS	19.7	424	POS	19.5	282	POS	21.0	201	POS	21.2	138	POS	75.9	189.2	73.5	56.1	71.1	153.9	68.2	34.6	76.1	32.3	70.1	63.1	70.7	63.5	68.9	56.6	74.6	165.5	68.2	82.7																																	69.3	52.3	73.0	61.8	75.6	69.0	67.1	45.7
105	M	35–44	Tetouan	Sputum	Not detected	NA	NA	NA	NA	NA	NA	NA	0	8	NEG	0	30	NEG	0	7	NEG	52.8	53	NEG	50.9	179	NEG	52.8	94	NEG	54.6	51	NEG	0	-2	NEG	0	-10	NEG
106	M	35–44	Tetouan	Sputum	Detected	Resistant	Resistant	Resistant	Susceptible	Susceptible	Susceptible	Susceptible	20.6	1532	POS	31.5	486	POS	18	606	POS	25.7	285	POS	30.4	376	POS	24	534	POS	19.4	269	POS	16.6	504	POS	19.6	53	POS	18.2	324	POS	17.0	338	POS	18.3	223	POS	17.7	221	POS	76.3	240.9	73.7	63.8	71.4	184.6									69.4	53.3	75	156.1	68.5	87.3							66	36.4			72	66			75.7	128.6					76.3	64.1											69.6	55.2	73.2	95.1	75.8	80.2									73.2	110.2
107	F	35–44	Tetouan	Pus	Detected	Susceptible	Susceptible	Susceptible	Susceptible	Susceptible	Susceptible	Susceptible	24	1331	POS	36.2	407	POS	21.9	609	POS	27.7	398	POS	35.3	210	POS	33.2	281	POS	24.9	274	POS	18.6	509	POS	21.3	94	POS	23.3	407	POS	24.3	245	POS	25.8	177	POS	27	119	POS	76.2	202.5	73.6	83.6	71.3	165.5	68.6	37.9	76.2	56.5	70.1	58.2	71	69.3	69.4	75.8	74.9	145.9	68.4	76.9																																	69.2	54	73	67.3	75.6	63.7	67	51
108	F	35–44	Tetouan	Pus	Detected	NO_RESULT	NA	NA	NA	NA	NA	NA	0	0	NO RESULT	0	0	NO RESULT	0	0	NO RESULT	0	0	NO RESULT	0	0	NO RESULT	0	0	NO RESULT	0	0	NO RESULT	0	0	NO RESULT	0	0	NO RESULT	0.0	0	NO RESULT	0.0	0	NO RESULT	0.0	0	NO RESULT	0.0	0	NO RESULT
109	M	25–34	Tetouan	Sputum	Not detected	ERROR	NA	NA	NA	NA	NA	NA	0	47	NEG	0	30	NEG	32.1	56	POS	52.5	42	NEG	53	75	NEG	52.8	75	NEG	51.1	70	NEG	0	5	NEG	0	0	NEG	0.0	0	NO RESULT	0.0	0	NO RESULT	0.0	0	NO RESULT	0.0	0	NO RESULT
110	M	25–34	Tetouan	Sputum	Invalide	ERROR	NA	NA	NA	NA	NA	NA	0	0	NO RESULT	0	0	NO RESULT	0	0	NO RESULT	0	0	NO RESULT	0	0	NO RESULT	0	0	NO RESULT	0	0	NO RESULT	0	0	NO RESULT	0	0	NO RESULT	0.0	0	NO RESULT	0.0	0	NO RESULT	0.0	0	NO RESULT	0.0	0	NO RESULT
111	M	≥65	Tetouan	Sputum	Not detected	NA	NA	NA	NA	NA	NA	NA	0	65	NEG	53.8	53	NEG	52.3	26	NEG	53.1	48	NEG	52.1	92	NEG	51.3	105	NEG	52	66	NEG	0	11	NEG	0	-16	NEG	0.0	-4	INVALID	0.0	-1	INVALID	0.0	3	INVALID	0.0	8	INVALID
112	M	55–64	Chefchaouen	Sputum	Detected	Resistant	Resistant	Susceptible	Susceptible	Susceptible	Susceptible	Susceptible	19.4	1639	POS	32.7	158	POS	18.1	543	POS	23.6	360	POS	30.4	197	POS	25.3	411	POS	20	236	POS	16.3	553	POS	18.9	77	POS	17.6	424	POS	17.4	256	POS	19.4	157	POS	16.8	343	POS	76.1	234.2			71.2	198.9	68.5	37.6	76.2	42.8	70.2	60.3	70.9	83.4	69.3	59.5	74.9	158.3	68.3	85.4			68.1	114.4																													69.5	98.0			75.5	111.1	66.7	89.0			65.9	79.5
113	M	35–44	Tetouan	Sputum	Detected	Susceptible	Resistant	Resistant	Susceptible	Susceptible	Susceptible	Susceptible	20.7	1421	POS	32.5	378	POS	18.2	670	POS	27.7	236	POS	29.1	387	POS	25.6	454	POS	20.2	239	POS	16.8	510	POS	23.9	21	POS	19.3	454	POS	19.2	301	POS	20.6	210	POS	22.1	139	POS	76.1	226.5	73.7	77.4	71.3	147.4									69.1	55.6	74.8	165.5	68.4	88.7							66	38.9			71.9	69.1			75.7	135.8					76.2	72.1											69.4	79.9	73.2	98.0	75.8	89.8
114	M	35–44	Tetouan	Sputum	Detected	Resistant	Resistant	Resistant	Susceptible	Susceptible	Susceptible	Susceptible	30.5	1197	POS	46.7	110	NEG	26.9	451	POS	35.4	301	POS	40.9	139	NEG	34.2	334	POS	28	246	POS	25.4	458	POS	0	14	NEG	17.9	461	POS	17.9	276	POS	23.7	91	POS	20.0	168	POS	76.3	193.1			71.5	132.1	68.8	27							69.5	48.7	75.1	133.3	68.6	65.4			68.8	74.3							73.1	27.5											69.7	31.8									69.5	53.6	73.3	67.2	76.0	66.9	67.6	71.2					72.1	29.4
115	M	55–64	Hoceima	Sputum	Detected	Susceptible	Susceptible	Susceptible	Susceptible	Susceptible	Susceptible	Susceptible	21	1456	POS	32.4	481	POS	19.2	597	POS	25.6	375	POS	34.1	168	POS	27.4	358	POS	20.3	280	POS	17.2	541	POS	20.6	89	POS	21.3	384	POS	21.3	242	POS	22.2	197	POS	23.2	139	POS	76.4	223.6	73.8	80.4	71.5	196.7	68.8	33.3	76.5	43.5	70.2	51.2	71.3	76.9	69.6	61.6	75.1	153.4	68.5	89.2																																	69.5	63.5	73.3	93.2	75.9	75.9
116	M	35–44	Tetouan	Sputum	Detected	Resistant	Resistant	Resistant	Susceptible	Susceptible	Susceptible	Susceptible	24.1	1601	POS	37.8	160	POS	23.6	466	POS	28.9	316	POS	40.2	109	NEG	31.2	294	POS	24.7	235	POS	20.9	540	POS	25	79	POS	17.9	461	POS	17.9	276	POS	23.7	91	POS	20.0	168	POS	76.2	207.4			71.3	192.1	68.6	35.5							69.3	59.2	74.9	137.8	68.3	73.9			68.6	104.4							72.7	32.9											69.5	52.6									69.5	53.6	73.3	67.2	76.0	66.9	67.6	71.2					72.1	29.4
117	F	45–54	Hoceima	Sputum	Not detected	Susceptible	NA	NA	NA	NA	NA	NA	0	0	NO RESULT	0	0	NO RESULT	0	0	NO RESULT	0	0	NO RESULT	0	0	NO RESULT	0	0	NO RESULT	0	0	NO RESULT	0	0	NO RESULT	0	0	NO RESULT	25.1	333	POS	25.2	233	POS	26.8	164	POS	29.5	101	POS																																																					69.4	56.2	73.1	71.7	75.8	70.3
118	F	25–34	Hoceima	Sputum	Detected	Resistant	Resistant	Susceptible	Susceptible	Susceptible	Susceptible	Susceptible	19.6	1406	POS	31.8	158	POS	17.3	838	POS	23.1	410	POS	37.3	125	POS	27.5	275	POS	20.6	266	POS	16.6	476	POS	20.1	109	POS	30.9	215	POS	30.2	180	POS	31.9	109	POS	32.9	91	POS	76.2	249			71.3	203.8	68.6	38.7	76.3	51.8	70.1	66.4	71	70.6	69.4	68.4	74.8	189.8	68.4	125.2			68.1	138.1																													69.2	30.6	73.0	60.1	75.6	54.5	66.8	57.9	65.2	14.2
119	F	15–24	Tetouan	Pus	Not detected	Susceptible	NA	NA	NA	NA	NA	NA	0	0	NO RESULT	0	0	NO RESULT	0	0	NO RESULT	0	0	NO RESULT	0	0	NO RESULT	0	0	NO RESULT	0	0	NO RESULT	0	0	NO RESULT	0	0	NO RESULT	19.8	393	POS	19.5	296	POS	21.2	187	POS	23.1	112	POS
120	F	15–24	Tetouan	Pus	Not detected	Susceptible	NA	NA	NA	NA	NA	NA	0	0	NO RESULT	0	0	NO RESULT	0	0	NO RESULT	0	0	NO RESULT	0	0	NO RESULT	0	0	NO RESULT	0	0	NO RESULT	0	0	NO RESULT	0	0	NO RESULT	19.8	393	POS	19.5	296	POS	21.2	187	POS	23.1	112	POS
121	M	35–44	Fnideq	Sputum	Detected	Resistant	Susceptible	Susceptible	Indeterminate	Indeterminate	Indeterminate	Susceptible	26.7	1214	POS	38.1	370	POS	23.3	643	POS	31.1	337	POS	39.3	141	POS	36.2	220	POS	26.8	232	POS	53.8	21	NEG	28.4	63	POS	23.2	360	POS	23.0	242	POS	25.9	124	POS	22.0	298	POS	76.3	225.3	73.7	90	71.4	193.6	68.7	35.4	76.2	53.6	70.1	46.8	71.1	60.5	69.4	70.2			68.4	102.5																																					75.5	93.9	67	54.2	65.7	72.3	70.2	115.4
122	F	55–64	Ouazzan	Sputum	Detected	Susceptible	Susceptible	Susceptible	Susceptible	Susceptible	Susceptible	Susceptible	25.5	1193	POS	35.9	416	POS	17.7	1731	POS	29.3	369	POS	34.3	223	POS	34.7	242	POS	23.8	329	POS	20.7	571	POS	25.2	130	POS	28.9	277	POS	28.7	185	POS	30.5	128	POS	29.0	118	POS	76.4	217.4	73.8	107	71.4	182.4	68.8	49.3	76.4	51.5	70.2	64.2	71	72.4	69.6	78.4	75	181	68.5	132.6																																	69.1	40.4	72.9	55.4	75.6	59.3	66.8	54.0
123	M	45–54	Tangier	Sputum	Detected	Resistant	Susceptible	Susceptible	Susceptible	Susceptible	Susceptible	Susceptible	24.7	1305	POS	35.6	427	POS	21.8	650	POS	29.1	352	POS	34	202	POS	33.1	263	POS	23.2	261	POS	20.4	181	POS	23.5	107	POS	19.5	369	POS	19.2	255	POS	22.4	128	POS	18.2	314	POS	76.3	253.6	73.8	89	71.5	224.9	68.8	43.6	76.4	57.5	70.3	70.6	71.1	75.6	69.6	82.2	75.1	57.3	68.5	129.4																																	69.2	65.3	73.5	56									73	46.2	73.3	110.2
124	M	45–54	Tangier	Sputum	Invalide	Resistant	NA	NA	NA	NA	NA	NA	0	0	NO RESULT	0	0	NO RESULT	0	0	NO RESULT	0	0	NO RESULT	0	0	NO RESULT	0	0	NO RESULT	0	0	NO RESULT	0	0	NO RESULT	0	0	NO RESULT	19.5	369	POS	19.2	255	POS	22.4	128	POS	18.2	314	POS																																																					69.2	65.3	73.5	56									73	46.2	73.3	110.2
125	M	35–44	Larach	Sputum	Detected	Susceptible	Susceptible	Susceptible	Susceptible	Susceptible	Susceptible	Susceptible	18.1	1403	POS	27.4	463	POS	17	703	POS	22.2	373	POS	29.9	180	POS	26.5	273	POS	20.3	263	POS	15.9	686	POS	19.4	88	POS	18.1	400	POS	18.0	273	POS	19.1	185	POS	21.5	113	POS	76.3	250.7	73.8	86.2	71.4	222	68.8	49.1	76.4	41.1	70.1	61.9	71	79.2	69.5	72.3	75	193.1	68.4	122.1																																	69.4	75.9	73.1	109.7	75.8	90.5
126	M	25–34	Larach	Sputum	Detected	Resistant	Resistant	Susceptible	Susceptible	Susceptible	Susceptible	Resistant	19.8	964	POS	32.3	123	POS	17.6	620	POS	21	384	POS	27.5	215	POS	26.2	207	POS	20.3	259	POS	16.1	735	POS	19.2	87	POS	27.3	186	POS	26.0	170	POS	27.1	141	POS	26.4	106	POS					71.4	201.7	68.6	51.1	76.3	50.8	70	64	71.2	58.4	69.3	67.8	74.9	182.6	68.3	115.6	70.8	258.6	68.1	136.6																																	75.4	62.6	66.9	42.1	65.5	46.2	70.0	83.2
127	M	15–24	Hoceima	Sputum	Detected	Susceptible	Susceptible	Susceptible	Susceptible	Susceptible	Susceptible	Susceptible	21.3	1550	POS	32.9	372	POS	19.1	567	POS	25.2	347	POS	32	172	POS	29.9	221	POS	21.4	223	POS	17	741	POS	20.8	79	POS	20.7	386	POS	20.8	258	POS	22.5	167	POS	24.5	104	POS	76	236.8	73.6	84.6	71.1	201.8	68.4	49.1	76.1	49.7	70	70	70.8	76.5	69.1	70.3	74.8	175.5	68.2	107.4																																	69.2	61.4	72.9	80.9	75.6	70.9	66.9	53.1
128	F	≥65	Tetouan	Sputum	Detected	Susceptible	Susceptible	Susceptible	Susceptible	Susceptible	Susceptible	Susceptible	29.3	1221	POS	41.2	354	NEG	27.2	379	POS	33.7	323	POS	41.1	135	NEG	38	236	POS	28.2	213	POS	24.1	580	POS	28.9	83	POS	31.6	206	POS	30.5	168	POS	33.0	103	POS	30.7	109	POS	76.1	245.2	73.6	99.9	71.2	185.9	68.6	44.3	76.2	56.5	69.9	61	70.8	77.9	69.3	85.8	74.8	185.4	68.3	117.7																																	69.2	32.3	72.8	50.9	75.5	52.9	66.7	54.0
129	M	25–34	Tetouan	Sputum	Detected	Indeterminate	Indeterminate	Indeterminate	Susceptible	Susceptible	Susceptible	Susceptible	38.2	935	NEG	0	24	NEG	30	322	POS	0	10	NEG	0	26	NEG	50.4	58	NEG	30.9	246	POS	27.5	399	POS	29.7	103	POS	27.1	213	POS	25	221	POS	27.6	124	POS	26.9	101	POS	76.2	195			71.3	164.5									69.4	81.7	74.9	144.1	68.4	123.5																																			72.8	82.4	75.5	61.5	67	47.7
130	F	35–44	Ouazzan	Sputum	Detected	Susceptible	Susceptible	Susceptible	Susceptible	Susceptible	Susceptible	Susceptible	27.1	1394	POS	38.6	361	POS	25.2	460	POS	31.7	340	POS	38.4	155	POS	36.1	222	POS	26.8	223	POS	23.1	466	POS	27.7	69	POS	22.8	349	POS	22.2	255	POS	24.5	154	POS	24.3	114	POS	76.2	227.5	73.7	94	71.3	196.8	68.7	51.2	76.3	50.5	70	51.9	71	69.3	69.4	72.4	74.9	139.2	68.3	106.2																																	69.2	61.3	72.9	92.2	75.4	66.4	67	49.1
131	M	25–34	Tetouan	Sputum	Detected	Indeterminate	Indeterminate	Indeterminate	Susceptible	Susceptible	Susceptible	Susceptible	31.2	1423	POS	0	30	NEG	28.2	341	POS	0	1	NEG	0	43	NEG	48.3	68	NEG	30.8	295	POS	29.7	476	POS	31	111	POS	27.1	213	POS	25	221	POS	27.6	124	POS	26.9	101	POS	76.6	211.6			71.4	119.5	69.2	28.4							69.8	72	75.2	136.5	68.5	132.2																																			72.8	82.4	75.5	61.5	67	47.7
132	M	25–34	Tangier	Sputum	Detected	Resistant	Susceptible	Susceptible	Susceptible	Susceptible	Susceptible	Susceptible	20	1446	POS	30.6	423	POS	17.7	643	POS	23.9	363	POS	50	62	NEG	27.7	290	POS	20.3	241	POS	16.7	511	POS	20.4	58	POS	21.7	416	POS	21.5	280	POS	22.8	209	POS	23	153	POS	76.2	248.3	73.7	64.5	71.4	192.9	68.6	33.9	76.4	37	70.3	64.2	71	62.2	69.4	64.3	74.9	164.4	68.4	105.9																																	69.3	70.6	73	64.5	75.7	69.2	67.1	49.2					69.6	10.5
133	F	25–34	Tetouan	Sputum	Detected	Susceptible	Susceptible	Susceptible	Susceptible	Susceptible	Susceptible	Susceptible	20.8	1395	POS	32.2	418	POS	18.1	688	POS	24.5	360	POS	29.8	207	POS	28.1	285	POS	19.8	268	POS	17.1	547	POS	19.5	140	POS	26.4	329	POS	26.1	225	POS	27.9	158	POS	26.7	131	POS	76.1	246	73.7	69.9	71.3	200.8	68.5	42.3	76.4	44.5	70.2	80.2	71	76	69.2	74.4	74.8	186	68.3	131.2																																	69.3	42.8	73.1	59.1	75.7	63.1	67.1	52.1
134	M	35–44	Tangier	Sputum	Detected	Resistant	Resistant	Susceptible	Susceptible	Susceptible	Susceptible	Susceptible	17.1	1338	POS	27.9	157	POS	16.2	872	POS	19.9	390	POS	24.6	257	POS	24.7	239	POS	19.4	275	POS	15.9	590	POS	18.6	143	POS	18.9	407	POS	18.4	288	POS	20.9	164	POS	17.6	357	POS	76.2	241.1			71.4	190.2			76.4	39.8	70.2	78.2	71	72.4	69.4	72.1	74.9	193.9	68.4	138.2			68.1	109.2																													69.4	53.4	74.2	38.9									73.3	39.5	73.7	110.6
135	M	45–54	Tangier	Sputum	Detected	Resistant	Resistant	Susceptible	Susceptible	Susceptible	Susceptible	Susceptible	20.9	1448	POS	40.9	75	NEG	18.8	569	POS	25	316	POS	34.4	132	POS	28.8	226	POS	21.5	205	POS	17.1	440	POS	21.2	83	POS	20	406	POS	20.2	253	POS	25.7	94	POS	22.4	145	POS	75.9	227.3			71	184.6	68.2	34.7	76	44.6	70	62.1	70.7	66.3	69	67.9	74.7	177.7	68.2	100.6			67.9	118.6																													69.2	70.1	73.2	96.5	75.7	34.8	67.8	64.5					72.4	30.8
136	M	15–24	Tetouan	Sputum	Detected	Susceptible	Susceptible	Susceptible	Susceptible	Susceptible	Susceptible	Susceptible	18.1	1433	POS	28.8	403	POS	17	738	POS	21.4	363	POS	26.7	227	POS	24.3	333	POS	19.1	287	POS	16.1	555	POS	18	163	POS	19.6	400	POS	19.8	264	POS	20.8	205	POS	22.8	125	POS	76.1	259.8	73.6	66.1	71.4	202.5	68.5	46.5	76.4	42.4	70.3	81.3	71.1	71.4	69.3	73	74.9	186.4	68.4	128.8																																	69.2	74.0	73.0	101.9	75.6	103.6	67.1	82.4
137	M	45–54	Tetouan	Sputum	Detected	Susceptible	Susceptible	Susceptible	Susceptible	Susceptible	Susceptible	Susceptible	18.1	1472	POS	27.5	424	POS	17	654	POS	21.2	353	POS	26.5	205	POS	25.2	263	POS	34	191	POS	16	553	POS	18.4	121	POS	18.1	466	POS	18.1	308	POS	19.3	217	POS	20.3	148	POS	76	232.3	73.5	69.9	71.2	191.7	68.4	43.4	76.1	35.9	70	48.5	70.8	55.7	69.2	73.3	74.7	174.5	68.2	124.3																																	69.4	55.9	73.2	74.2	75.8	75.6	67.1	56.8
138	M	35–44	Fnideq	Pus	No result	Susceptible	NA	NA	NA	NA	NA	NA	0	0	NO RESULT	0	0	NO RESULT	0	0	NO RESULT	0	0	NO RESULT	0	0	NO RESULT	0	0	NO RESULT	0	0	NO RESULT	0	0	NO RESULT	0	0	NO RESULT	18.3	485	POS	18.8	290	POS	19.8	224	POS	21.3	138	POS																																																					69.2	53.1	73	69.8	75.6	65.8	67.1	55
139	M	35–44	Tetouan	Sputum	Detected	Susceptible	Susceptible	Susceptible	Susceptible	Susceptible	Susceptible	Susceptible	20.1	1528	POS	31.5	415	POS	18	739	POS	25.4	378	POS	29.1	235	POS	28	312	POS	21.2	266	POS	18	552	POS	23.4	65	POS	17.6	430	POS	17.7	273	POS	18.5	218	POS	20.5	119	POS	76.3	246.3	73.8	62.8	71.4	167.9	68.7	31.9	76.5	39	70.3	72.1	71.1	68.1	69.4	60.3	75	169.9	68.5	105.6																																	69.2	83.0	72.9	99.8	75.5	111.3	67.1	63.3
140	M	35–44	Tetouan	Sputum	Not detected	NO_RESULT	NA	NA	NA	NA	NA	NA	0	35	NEG	54.1	50	NEG	0	-1	NEG	0	4	NEG	0	-24	NEG	0	23	NEG	0	44	NEG	35.4	86	POS	0	8	NEG	0.0	0	NO RESULT	0.0	0	NO RESULT	0.0	0	NO RESULT	0.0	0	NO RESULT																																															69.4	46.7
141	M	45–54	Hoceima	Sputum	Detected	Susceptible	Susceptible	Susceptible	Susceptible	Susceptible	Susceptible	Susceptible	21.9	1521	POS	34.6	375	POS	18.5	751	POS	26.8	357	POS	31.2	217	POS	27.6	348	POS	21.1	277	POS	18.4	542	POS	23.8	66	POS	18.5	458	POS	18.8	283	POS	19.9	214	POS	21.3	128	POS	76.3	225.4	73.8	68.6	71.5	147.5	68.6	32.3	76.4	38.3	70.3	59.3	71.2	59.4	69.4	53.2	75	150.3	68.5	85.1																																	69.2	53.3	72.9	70.2	75.5	59.8	67.1	50.2
142	M	35–44	Tangier	Sputum	Detected	Susceptible	Susceptible	Susceptible	Susceptible	Susceptible	Susceptible	Susceptible	20.5	1428	POS	25.3	428	POS	25.1	516	POS	34	323	POS	37.4	213	POS	39.2	202	POS	29.7	269	POS	18.4	554	POS	21.8	104	POS	19.6	417	POS	19.1	329	POS	21.4	193	POS	23.1	132	POS	76.5	224	73.8	48.3	71.6	147.7			76.4	56.5	70.4	58.7	71.1	72.9	69.7	72.9	75.1	166.7	68.6	104.2																																	69.6	69.4	73.3	99.1	76.0	93.6
143	M	45–54	Ouazzan	Sputum	Detected	Susceptible	Susceptible	Susceptible	Susceptible	Susceptible	Susceptible	Susceptible	26.9	1386	POS	40	368	POS	23.9	580	POS	32.1	360	POS	37.1	205	POS	33.8	304	POS	25.6	272	POS	22.4	504	POS	28.3	61	POS	23.2	355	POS	22.4	302	POS	24.9	173	POS	25.9	115	POS	76.4	224.8	73.9	69	71.5	143.9	68.9	29.5	76.5	41.9	70.3	55.2	71.1	58	69.6	55.8	75.1	144.9	68.6	90.1																																	69.3	83.0	73.0	101.7	75.7	83.4
144	F	15–24	Tangier	Pus	Detected	Susceptible	Susceptible	Susceptible	Susceptible	Susceptible	Susceptible	Susceptible	20.6	1348	POS	32.2	385	POS	17.9	762	POS	23.9	374	POS	31.4	211	POS	29.2	221	POS	19.8	285	POS	16.5	540	POS	18.9	79	POS	19	367	POS	18.3	292	POS	20.1	191	POS	19.9	142	POS	76.2	232.7	73.6	81.3	71.4	167.6	68.5	39.7	76.2	51.9	70.2	80.5	71	72.8	69.4	69.6	74.8	157.1	68.3	102.1																																	69.2	57.2	72.9	92.4	75.6	81.7	67.1	62.9
145	M	35–44	Tangier	Sputum	Detected	Resistant	Susceptible	Susceptible	Susceptible	Susceptible	Susceptible	Susceptible	19.1	1141	POS	28.5	415	POS	15.2	8230	POS	21.8	380	POS	26.7	259	POS	28.6	189	POS	17.9	634	POS	16.3	578	POS	19.2	151	POS	30.9	215	POS	30.2	180	POS	31.9	109	POS	32.9	91	POS	76.3	247.3	73.8	86.4	71.5	165.4	68.7	45.8	76.4	46.2	70.4	98.8	71.1	78	69.4	72.2	75	209.9	68.5	148.4																																	69.2	30.6	73	60.1	75.6	54.5	66.8	57.9	65	14.4
146	M	55–64	Tangier	Sputum	Detected	Resistant	Resistant	Susceptible	Susceptible	Susceptible	Susceptible	Resistant	20.3	873	POS	29.5	421	POS	17.5	684	POS	22.6	362	POS	29.1	203	POS	26.7	291	POS	19.8	285	POS	16.3	545	POS	18.6	154	POS	27.3	186	POS	26	170	POS	27.1	141	POS	26.4	106	POS			73.7	69	71.4	214.2	68.5	43.1	76.3	40.3	70.1	64.5	71.2	47.9	69.3	74.1	74.9	177.6	68.4	130.2	70.8	257.6																																			75.4	62.6	66.9	42.1	65.6	46	70.1	83.1
147	M	25–34	Tangier	Sputum	Detected	Resistant	Resistant	Susceptible	Susceptible	Susceptible	Susceptible	Resistant	19.2	957	POS	27.6	420	POS	17	613	POS	21	365	POS	28.2	191	POS	25.1	280	POS	19.6	231	POS	15.8	770	POS	18.5	114	POS	23.4	349	POS	27.7	101	POS	24.7	161	POS	26.4	113	POS			73.6	76.1	71.1	200.4	68.3	50.9	76.1	45.2	69.9	79.5	70.9	59.5	69	69.8	74.7	196.6	68.1	123.6	70.5	276.8																															69.5	80.7	73.7	15.1	75.5	76.4	66.6	51.2			65.8	39.1
148	M	25–34	Tangier	Sputum	Detected	Resistant	Resistant	Susceptible	Susceptible	Susceptible	Susceptible	Susceptible	17.7	1605	POS	29.1	159	POS	17.2	609	POS	20.8	379	POS	25.2	267	POS	25.3	247	POS	19.5	274	POS	15.8	762	POS	17.7	187	POS	19.5	238	POS	20.2	160	POS	26.7	81	POS	18.1	167	POS	76.2	259.1			71.4	206.6	68.5	44.8	76.4	44	70.3	86.1	71	124.5	69.3	73.4	74.9	187.4	68.4	127			68.1	122.7																													68.7	41.9	72.7	32.9									72.5	37.2	72.9	68.5
149	F	≥65	Tangier	Sputum	Detected	Susceptible	Susceptible	Susceptible	Susceptible	Susceptible	Susceptible	Susceptible	19.7	1373	POS	30.7	362	POS	18.6	764	POS	21.7	382	POS	29.1	222	POS	27.3	205	POS	19.8	284	POS	16.3	516	POS	17.7	125	POS	18.4	426	POS	18.2	283	POS	19.5	198	POS	20.5	142	POS	76.2	248.4	73.6	87.5	71.4	159.5	68.6	42.5	76.3	55	70.2	80.1	71	72.7	69.4	75.5	74.9	166.1	68.4	98.6																																	69.1	53.6	72.8	87.5	75.5	74.6	66.8	54.3
150	F	25–34	Ouazzan	Sputum	Detected	Resistant	Resistant	Resistant	Susceptible	Susceptible	Susceptible	Resistant	27.4	861	POS	37.6	373	POS	23	467	POS	32	228	POS	36.2	264	POS	31.5	348	POS	23.5	253	POS	20.8	477	POS	24.5	108	POS	19.5	267	POS	18.2	273	POS	19.5	187	POS	19.5	174	POS			73.8	63.9	71.5	172	68.8	28.4							69.5	55.2	75.1	139.5	68.6	86.2	71	207									72.1	61.6			75.9	118.1					76.5	64											69.3	43.0	73.0	74.3	75.5	69.1	66.8	51.3	63.1	33.5					73.6	13.4
151	M	45–54	Hoceima	Sputum	Detected	Resistant	Resistant	Susceptible	Susceptible	Susceptible	Susceptible	Susceptible	18.2	1353	POS	27.6	425	POS	16.2	806	POS	21	369	POS	27.3	205	POS	24.4	311	POS	19.2	255	POS	16.1	540	POS	18.6	100	POS	17.6	429	POS	17.6	268	POS	19.6	166	POS	17.0	336	POS	76.1	238.6	73.7	67.1	71.3	180			76.3	40.8	70.2	75.7	70.9	68.1	69.2	68.9	74.8	174.3	68.3	116							65.9	45.2																									69.1	77.3	73.9	53.7							69.1	12.3	73.0	57.3	73.5	161.6
152	M	35–44	Tangier	Sputum	Detected	Indeterminate	Susceptible	Susceptible	Susceptible	Susceptible	Susceptible	Susceptible	17.7	1364	POS	26.4	408	POS	16.7	716	POS	20.4	360	POS	26.4	214	POS	24.2	274	POS	19.4	263	POS	16	650	POS	19	121	POS	20.3	250	POS	18.5	252	POS	20.6	148	POS	22.6	100	POS	76.2	246.4	73.7	79.6	71.4	199	68.6	46.2	76.4	46.1	70.3	82.7	71.1	83.4	69.3	66.7	74.9	201	68.4	128.5																																			72.7	118.8	75.5	69.9	66.3	57.2
153	M	35–44	Tetouan	Sputum	Detected	Resistant	Resistant	Susceptible	Susceptible	Susceptible	Susceptible	Susceptible	17.4	1514	POS	29.5	157	POS	16.4	673	POS	20.1	375	POS	25.7	223	POS	24.7	223	POS	19.4	229	POS	15.7	745	POS	18.9	80	POS	17.9	461	POS	17.9	276	POS	23.7	91	POS	20.0	168	POS	76.2	264.7			71.3	204.4	68.5	51.9	76.3	52.4	70.3	89.4	71	75.5	69.2	70.1	74.9	195.7	68.4	119.9			68.6	132.4																													69.5	53.6	73.3	67.2	76.0	66.9	67.6	71.2					72.1	29.4
154	F	35–44	Tetouan	Sputum	NO RESULT	NO_RESULT	NA	NA	NA	NA	NA	NA	0	0	NO RESULT	0	0	NO RESULT	0	0	NO RESULT	0	0	NO RESULT	0	0	NO RESULT	0	0	NO RESULT	0	0	NO RESULT	0	0	NO RESULT	0	0	NO RESULT
155	F	35–44	Tetouan	Sputum	NO RESULT	NO_RESULT	NA	NA	NA	NA	NA	NA	0	0	NO RESULT	0	0	NO RESULT	0	0	NO RESULT	0	0	NO RESULT	0	0	NO RESULT	0	0	NO RESULT	0	0	NO RESULT	0	0	NO RESULT	0	0	NO RESULT
156	F	35–44	Tetouan	Sputum	NO RESULT	NO_RESULT	NA	NA	NA	NA	NA	NA	0	0	NO RESULT	0	0	NO RESULT	0	0	NO RESULT	0	0	NO RESULT	0	0	NO RESULT	0	0	NO RESULT	0	0	NO RESULT	0	0	NO RESULT	0	0	NO RESULT
157	M	55–64	Fnideq	Sputum	Detected	Susceptible	Susceptible	Susceptible	Susceptible	Susceptible	Susceptible	Susceptible	28.7	1321	POS	39.5	352	POS	26.5	287	POS	33.1	355	POS	37.6	199	POS	37	267	POS	51.5	59	NEG	24.4	536	POS	28.4	101	POS	21.1	391	POS	20.8	286	POS	23.1	180	POS	24.9	113	POS	76.2	190.7	73.6	78.1	71.4	104.8			76.3	39.3	70.1	53.3	71	59.7			74.9	159.4	68.4	100.2																																	69.3	56.2	72.9	81.7	75.6	77.9	67.0	53.1
158	F	35–44	Tetouan	Sputum	NO RESULT	NO_RESULT	NA	NA	NA	NA	NA	NA	0	0	NO RESULT	0	0	NO RESULT	0	0	NO RESULT	0	0	NO RESULT	0	0	NO RESULT	0	0	NO RESULT	0	0	NO RESULT	0	0	NO RESULT	0	0	NO RESULT
159	M	35–44	Ouazzan	Sputum	Detected	Resistant	Resistant	Susceptible	Susceptible	Susceptible	Susceptible	Susceptible	18.9	1438	POS	38.7	92	POS	17.9	966	POS	22.7	358	POS	26.9	264	POS	27.3	244	POS	19.4	322	POS	16.3	580	POS	19.8	62	POS	33.5	179	POS	34.5	97	POS	34.8	83	POS	36.3	57	POS	76.3	249			71.5	159.5	68.7	31	76.4	45.1	70.3	80.3	71.1	81.3	69.5	66.3	75	168.9	68.5	98.7			68.2	117.9																													69.1	47.9	72.8	30.8	75.2	52.4	66.7	35.7			69.3	32.9
160	F	25–34	Tetouan	Sputum	Detected	Susceptible	Susceptible	Susceptible	Susceptible	Susceptible	Susceptible	Susceptible	25.5	1524	POS	37	357	POS	21.2	576	POS	30.1	356	POS	32.9	233	POS	31.7	319	POS	25.5	261	POS	22.2	556	POS	28.7	67	POS	25.0	392	POS	27.0	227	POS	28.5	153	POS	30.5	91	POS	76.2	200.8	73.7	61	71.3	123.5	68.6	27.4	76.4	34.5	70.2	57.7	70.9	56.8	69.3	50.7	74.9	148.5	68.5	86.2
161	M	25–34	Chefchaouen	Sputum	Detected	Resistant	Resistant	Susceptible	Susceptible	Susceptible	Susceptible	Resistant	25.8	796	POS	39.1	141	POS	20.3	1081	POS	28.1	364	POS	34.4	212	POS	33.2	241	POS	23.4	296	POS	20.2	507	POS	24.8	118	POS	19.7	451	POS	19.4	287	POS	22.0	161	POS	18.4	386	POS					71.7	154.1	68.8	37.4	76.5	54	70.3	63.5	71.5	49.1	69.6	69.2	75.1	155.5	68.5	112.4	71	262.1	68.3	134.2																													69.5	47.1	74.3	31.9									73.5	28.8	73.8	111.5
162	M	35–44	Tangier	Sputum	Detected	Resistant	Susceptible	Susceptible	Susceptible	Susceptible	Susceptible	Susceptible	20.5	1482	POS	31.5	426	POS	18.3	716	POS	24	346	POS	30	219	POS	27.9	304	POS	19.9	280	POS	16.4	755	POS	19.7	132	POS	25.9	206	POS	25.9	162	POS	25.8	163	POS	28.3	92	POS	76.3	263.5	73.7	98.3	71.5	213.8	68.7	51.7	76.3	58.9	70.4	91.1	71	99.7	69.5	70.6	75	204.8	68.5	129.5																																					75.5	93.9	67.0	54.2	65.3	72.8	70.2	115.4
163	M	25–34	Tetouan	Sputum	Detected	Indeterminate	Indeterminate	Susceptible	Susceptible	Susceptible	Susceptible	Susceptible	29	1009	POS	0	5	NEG	17.6	592	POS	33.3	316	POS	40.2	151	NEG	38.5	197	POS	29.4	218	POS	24.6	538	POS	30.1	80	POS	20.3	250	POS	18.5	252	POS	20.6	148	POS	22.6	100	POS	76.1	216			71.2	126	68.7	29.7	76.1	40.1	70	52.9	70.9	51.8	69.3	101.4	74.8	155.3	68.3	124.6																																			72.7	118.8	75.4	69.2	66.8	57.9
164	F	45–54	Fnideq	Sputum	Detected	Susceptible	Susceptible	Susceptible	Susceptible	Susceptible	Susceptible	Susceptible	30.3	1126	POS	43.4	269	NEG	29.7	270	POS	34.7	291	POS	43.6	122	NEG	41.6	132	NEG	28.4	223	POS	24	520	POS	27.2	110	POS	26.4	302	POS	25.4	256	POS	27.3	157	POS	29.5	98	POS	76.1	197.6	73.6	80.2	71.3	127.4	68.5	35.5	76.1	48.8	70	51.9	70.8	56.7	69.3	72.6	74.8	139.3	68.3	83.1																																	69.5	57.1	73.2	74.7	75.9	69.5
165	M	25–34	Tangier	Sputum	Detected	Indeterminate	Resistant	Indeterminate	Susceptible	Susceptible	Susceptible	Resistant	31.3	669	POS	41.4	301	NEG	21.7	678	POS	53.8	34	NEG	0	17	NEG	0	31	NEG	28.9	224	POS	25.3	323	POS	29.6	92	POS	0.0	5	NEG	0.0	5	NEG	0.0	8	NEG	0.0	12	NEG			73.6	75.6	71.3	133.5	68.6	32.8	76.8	22.3					69.2	99.3	74.7	104	68.3	130.9	70.6	229
166	M	35–44	Tetouan	Sputum	Detected	Resistant	Resistant	Susceptible	Susceptible	Susceptible	Susceptible	Susceptible	20.5	1260	POS	30.7	403	POS	16.8	904	POS	23.5	367	POS	38.8	112	POS	28.4	238	POS	20.3	214	POS	16.5	455	POS	20.4	67	POS	18.2	324	POS	17.0	338	POS	18.3	223	POS	17.7	221	POS	76	241.8	73.6	86.2	71.2	202.5			76.2	45.4	70.1	71.6	70.8	73.2	69.1	70.3	74.7	192	68.3	123.3							65.9	46																									69.6	55.2	73.2	95.1	75.8	80.2									73.8	111.5
167	M	15–24	Hoceima	Sputum	Detected	Susceptible	Susceptible	Susceptible	Susceptible	Susceptible	Susceptible	Susceptible	27.7	1355	POS	37.3	420	POS	26.2	402	POS	31.5	344	POS	36.9	202	POS	35.8	248	POS	26.4	255	POS	22.8	650	POS	26.3	141	POS	19.7	392	POS	19.5	263	POS	20.9	192	POS	21.7	129	POS	76.3	226.2	73.8	82	71.3	183.9	68.7	38.5	76.4	45.8	70.2	72.8	71	123.3	69.4	74.9	75	167.5	68.4	120.8																																	69.3	54.8	73.0	69.1	75.6	68.5	67.0	50.7
168	M	55–64	Hoceima	Sputum	Detected	Susceptible	Susceptible	Susceptible	Susceptible	Susceptible	Susceptible	Susceptible	29.5	1327	POS	40.3	365	NEG	27.6	376	POS	33.4	332	POS	38.4	203	POS	37.7	218	POS	27.9	254	POS	23.2	671	POS	27.4	136	POS	31.1	259	POS	31.1	181	POS	33.5	101	POS	33.7	93	POS	76.3	223.1	73.7	85	71.4	183.6	68.7	39.4	76.3	51.4	70.2	66.3	71	109.8	69.4	80.2	74.9	165.8	68.4	127.6																																	69.4	54.1	73.1	70.5	75.7	62.4
169	M	35–44	Tetouan	Sputum	No result	Susceptible	NA	NA	NA	NA	NA	NA	0	0	NO RESULT	0	0	NO RESULT	0	0	NO RESULT	0	0	NO RESULT	0	0	NO RESULT	0	0	NO RESULT	0	0	NO RESULT	0	0	NO RESULT	0	0	NO RESULT	21.6	396	POS	22.5	247	POS	24.4	163	POS	26.1	99	POS
170	M	≥65	Fnideq	Sputum	Detected	Susceptible	Susceptible	Susceptible	Susceptible	Susceptible	Susceptible	Susceptible	19.5	1279	POS	30.6	380	POS	17.5	924	POS	22	372	POS	28.5	236	POS	27.8	208	POS	19.7	282	POS	16.3	523	POS	18.1	134	POS	20.2	431	POS	20.3	276	POS	21.9	195	POS	22.3	138	POS	76.3	262	73.7	89.3	71.5	191.3	68.7	49.1	76.3	58.4	70.3	91.4	71.1	77.9	69.5	87.7	74.9	183.1	68.5	130.3																																	69.4	53.3	73.1	69.4	75.8	71.1	67.3	54.2
171	M	35–44	Tetouan	Sputum	Detected	Resistant	Resistant	Susceptible	Susceptible	Susceptible	Susceptible	Susceptible	23.6	1483	POS	36.2	193	POS	21.7	575	POS	28.6	356	POS	33.5	241	POS	32.9	267	POS	22.3	274	POS	18	694	POS	20.8	184	POS	17.9	461	POS	17.9	276	POS	23.7	91	POS	20.0	168	POS	76.3	248.3			71.4	222.5	68.7	41.7	76.4	52.6	70.3	81.2	71.1	139.4	69.5	76.9	75	184.5	68.5	138.5			68.7	127.5																													69.5	53.6	73.3	67.2	76.0	66.9	67.6	71.2					72.1	29.4
172	M	25–34	Ouazzan	Sputum	Detected	Susceptible	Susceptible	Susceptible	Susceptible	Susceptible	Susceptible	Susceptible	24	1374	POS	35.3	390	POS	21.1	592	POS	27.8	351	POS	35.6	151	POS	29.8	305	POS	22.5	258	POS	19.6	503	POS	22.9	113	POS	20.9	443	POS	20.9	289	POS	22.6	191	POS	24.8	110	POS	76.2	235.5	73.6	87.7	71.3	190.8	68.6	34.6	76.2	45.3	70.1	63.9	70.9	75.3	69.3	74.3	74.8	173.8	68.3	104.2																																	69.2	67.5	72.9	79.4	75.6	72.5
173	F	35–44	Larach	Sputum	Detected	Resistant	Resistant	Susceptible	Susceptible	Susceptible	Susceptible	Susceptible	17.3	1541	POS	0	33	NEG	16.8	770	POS	21	413	POS	26.1	273	POS	23.9	351	POS	19.1	290	POS	15.9	564	POS	18	153	POS	17.5	456	POS	17.6	275	POS	21.5	113	POS	19.1	177	POS	76.4	205.3			71.5	135.9			76.5	35.1	70.3	67.5	71.1	57.9	69.5	42	75.1	140.6	68.5	95.9							66.8	32.5																									69.1	79.7	73.1	121.5	75.9	48.7									73.4	110.8
174	F	15–24	Tetouan	Sputum	Not detected	NA	NA	NA	NA	NA	NA	NA	0	1	NEG	0	19	NEG	17	183	POS	0	15	NEG	0	7	NEG	0	2	NEG	0	41	NEG	31.1	188	POS	0	-12	NEG	0.0	-6	INVALID	0.0	3	INVALID	0.0	6	INVALID	0.0	4	INVALID																	75.1	66.5
175	M	25–34	Tangier	Sputum	Detected	Indeterminate	Resistant	Indeterminate	Indeterminate	Indeterminate	Susceptible	Resistant	34.1	793	NEG	43.3	307	NEG	39.1	46	POS	0	13	NEG	0	13	NEG	53	55	NEG	34.9	173	POS	26.7	374	POS	0	-1	NEG	0.0	5	NEG	0.0	5	NEG	0.0	8	NEG	0.0	12	NEG			73.5	75.2			68.5	38.4							69.2	70.6	74.7	119.3			70.6	211.3
176	M	55–64	Chefchaouen	Sputum	Detected	Resistant	Resistant	Susceptible	Susceptible	Susceptible	Susceptible	Resistant	20.3	814	POS	35	105	POS	16.9	719	POS	22.4	341	POS	28.6	196	POS	26	311	POS	19.6	270	POS	16.1	558	POS	18.8	143	POS	17.6	429	POS	17.6	268	POS	19.6	166	POS	17.0	336	POS					71.2	199.8	68.4	41.7	76.2	38.2	70.2	73.2	71.2	47.3	69.1	74	74.8	187.2	68.3	127.6	70.6	267.1	68	112																													69.1	77.3	73.8	53.8							69.0	12.6	73.6	57.4	73.5	161.6
177	F	35–44	Tetouan	Sputum	Detected	Susceptible	Susceptible	Susceptible	Susceptible	Susceptible	Susceptible	Susceptible	19.5	1527	POS	30.8	394	POS	18.2	619	POS	23.3	358	POS	30	198	POS	27.7	261	POS	19.8	256	POS	16.4	761	POS	19.4	100	POS	34.0	146	POS	35.5	103	POS	36.5	72	POS	37.0	62	POS	76.2	270.9	73.7	87.3	71.3	227.1	68.5	53.2	76.3	50.3	70.2	86.4	71	83	69.3	70.9	74.9	188.8	68.3	121.7																																	69.3	53.3	72.7	66.0	75.4	58.9	66.5	63.1
178	M	35–44	Chefchaouen	Sputum	Detected	Resistant	Resistant	Susceptible	Susceptible	Susceptible	Susceptible	Resistant	28.5	821	POS	42.1	110	NEG	25	491	POS	31.1	335	POS	39.7	144	POS	35.9	225	POS	26.4	237	POS	20.9	626	POS	26	100	POS	17.6	429	POS	17.6	268	POS	19.6	166	POS	17.0	336	POS					71.4	218.8	68.6	46	76.3	51.8	70	60.7	71.2	63.3	69.4	78.3	74.9	193.1	68.4	117.7	70.8	238.4	68.2	131.1																													69.1	77.3	73.8	53.8							69.0	12.6	73.6	57.4	73.5	161.6
179	F	45–54	Tetouan	Sputum	Detected	Susceptible	Susceptible	Susceptible	Susceptible	Susceptible	Susceptible	Susceptible	32.2	1087	POS	42.3	312	NEG	24.4	690	POS	34.8	303	POS	40.5	158	NEG	38.7	214	POS	29.3	222	POS	25.9	321	POS	30.9	78	POS	32.1	217	POS	31.4	159	POS	33.4	92	POS	34.6	80	POS	76	255.5	73.5	84	71.2	157.2	68.5	38.9	76.1	49.5	70.1	58.9	70.9	60.3	69.2	96.7	74.8	106.4	68.3	127.2																																	69.4	58.1	73.1	93.7	75.8	67.6
180	M	25–34	Ouazzan	Sputum	Detected	Susceptible	Resistant	Susceptible	Susceptible	Susceptible	Susceptible	Resistant	30.8	748	POS	41.6	289	NEG	30.8	203	POS	36.1	291	POS	46.4	98	NEG	42.9	133	NEG	28.8	213	POS	22.6	542	POS	26	112	POS	31.6	232	POS	30.9	175	POS	32.7	101	POS	35.2	64	POS			73.5	74	71.3	109.4	68.5	34.7	76	45.2	69.7	44.1	71	40.7	69.2	76.9	74.7	139.9	68.3	96.1	70.7	201.3																															69.4	40.3	73.1	59.6	75.8	40.6
181	F	45–54	Tetouan	Sputum	Detected	Susceptible	Susceptible	Susceptible	Susceptible	Susceptible	Susceptible	Susceptible	21.6	1353	POS	32.6	386	POS	18.8	698	POS	25.4	351	POS	32	188	POS	29	297	POS	20.4	272	POS	17.6	546	POS	19.9	153	POS	19.8	454	POS	20.0	295	POS	21.6	208	POS	23.2	124	POS	76.2	230.7	73.7	88	71.4	184.6	68.6	45.3	76.3	48.7	70.3	68.6	71.1	67.4	69.3	68.3	74.9	169.9	68.4	118.3																																	69.5	120.2	73.0	88.9	75.7	90.6	67.1	55.9
182	F	25–34	Tetouan	Sputum	Detected	Susceptible	Susceptible	Susceptible	Susceptible	Susceptible	Susceptible	Susceptible	19.2	1512	POS	29.6	443	POS	17.2	710	POS	22.3	397	POS	28.7	225	POS	26.9	267	POS	20.2	252	POS	16.2	760	POS	19.9	86	POS	18.1	494	POS	18.4	291	POS	19.7	217	POS	21.3	127	POS	76.3	250.7	73.7	91	71.4	214.1	68.7	51.1	76.3	54.5	70.2	82.8	71	81.5	69.4	68.5	75	180.4	68.4	122.6																																	69.2	86.1	72.8	104.9	75.4	94.9	66.9	71.1
183	M	35–44	Fnideq	Sputum	Detected	Susceptible	Susceptible	Susceptible	Susceptible	Susceptible	Susceptible	Susceptible	19.8	1566	POS	30.1	473	POS	18.1	667	POS	24	364	POS	29.3	254	POS	28.4	293	POS	19.7	276	POS	16.3	688	POS	18.4	183	POS	18.2	387	POS	18.0	283	POS	19.5	184	POS	19.6	137	POS	76.2	257.8	73.7	92.9	71.4	238.9	68.6	49.2	76.4	54.9	70.3	92.4	71	154.5	69.3	74	74.9	201.2	68.4	153.8																																	69.0	70.6	72.6	83.5	75.3	66.2	66.8	46.5
184	F	35–44	Tetouan	Sputum	NA	Susceptible	NA	NA	NA	NA	NA	NA	0	-7	NO RESULT	0	16	NO RESULT	11.4	1744	NO RESULT	0	12	NO RESULT	0	0	NO RESULT	0	13	NO RESULT	37.4	109	NO RESULT	0	12	NO RESULT	0	-12	NO RESULT	32.1	217	POS	31.4	159	POS	33.4	92	POS	34.6	80	POS																																																					69.4	58.1	73.1	93.7	75.8	67.6
185	F	35–44	Tetouan	Sputum	NA	Susceptible	NA	NA	NA	NA	NA	NA	0	0	NO RESULT	0	0	NO RESULT	0	0	NO RESULT	0	0	NO RESULT	0	0	NO RESULT	0	0	NO RESULT	0	0	NO RESULT	0	0	NO RESULT	0	0	NO RESULT	32.1	217	POS	31.4	159	POS	33.4	92	POS	34.6	80	POS																																																					69.4	58.1	73.1	93.7	75.8	67.6
186	F	35–44	Tetouan	Sputum	NA	Susceptible	NA	NA	NA	NA	NA	NA	0	0	NO RESULT	0	0	NO RESULT	0	0	NO RESULT	0	0	NO RESULT	0	0	NO RESULT	0	0	NO RESULT	0	0	NO RESULT	0	0	NO RESULT	0	0	NO RESULT	32.1	217	POS	31.4	159	POS	33.4	92	POS	34.6	80	POS																																																					69.4	58.1	73.1	93.7	75.8	67.6
187	M	55–64	Hoceima	Sputum	Detected	Resistant	Susceptible	Susceptible	Susceptible	Susceptible	Susceptible	Susceptible	19.1	1502	POS	30.6	375	POS	17.7	608	POS	23.2	355	POS	30	185	POS	27.3	289	POS	20	238	POS	16.3	541	POS	20.7	57	POS		17.6	424	POS	17.4	256	POS	19.4	157	POS	16.8	343	75.9	227.2	73.5	66.9	71	182.2	68.2	40.2	76.1	36.8	70	68.1	70.7	70.8	69	68.7	74.6	171.2	68.1	115.3																																	POS	69.1	48.7	73.9	42.0								73.1	39.8	73.4	110.8
188	M	55–64	Ouazzan	Sputum	Detected	Resistant	Resistant	Susceptible	Susceptible	Susceptible	Susceptible	Susceptible	18.6	1476	POS	32.7	158	POS	16.8	865	POS	22.8	359	POS	28.2	236	POS	25.7	338	POS	19.2	294	POS	16.3	545	POS	19.9	101	POS	18.3	357	POS	17.7	249	POS	23.1	86	POS	19.1	167	POS	76.2	289.9			71.4	223.4	68.6	40.8	76.2	55.4	70.4	93.7	70.9	99.6	69.4	78.2	74.9	209.7	68.4	147			68.6	136.4																													69.0	71.7	72.9	107.8	75.5	36.7	67.2	54.2					72.5	37.2
189	M	35–44	Tetouan	Sputum	Detected	Susceptible	Resistant	Resistant	Susceptible	Susceptible	Susceptible	Susceptible	22.2	1387	POS	33.1	440	POS	19.2	687	POS	28.1	259	POS	30.5	391	POS	27.9	378	POS	20.9	273	POS	17.6	634	POS	21.5	108	POS	18.1	404	POS	17.9	275	POS	19	199	POS	21	121	POS	76.3	260.1	73.7	90.1	71.4	221.7									69.5	74.1	75	196.3	68.4	129.1							66	56.1			72	79.2			75.6	163.4					76.3	85											69.2	59.4	72.9	96.2	75.6	86.8	67	61.6
190	M	25–34	Ouazzan	Sputum	Detected	Resistant	Resistant	Susceptible	Susceptible	Susceptible	Susceptible	Resistant	30.7	681	POS	41.5	324	NEG	23.4	1005	POS	33	332	POS	39.5	162	POS	37.8	207	POS	25.7	273	POS	23.4	471	POS	27.6	114	POS	27.3	186	POS	26.0	170	POS	27.1	141	POS	26.4	106	POS			73.7	98.2	71.5	176.7	68.7	41.4	76.4	46.9	70.2	58.5	71.3	51.1	69.4	84.9	75	166.5	68.5	131	70.9	246.7																																			75.4	62.6	66.9	42.1	65.6	46	70.1	83.1
191	M	45–54	Hoceima	Sputum	Detected	Susceptible	Susceptible	Susceptible	Susceptible	Susceptible	Susceptible	Susceptible	27.7	1493	POS	39.1	384	POS	27.1	355	POS	35	302	POS	39.8	174	POS	38	251	POS	27.9	234	POS	24.2	661	POS	27	141	POS	18.1	404	POS	17.9	275	POS	19	199	POS	21	121	POS	76.2	235.7	73.7	79.2	71.3	178.6	68.6	37.2	76.3	44.4	70.1	61.5	71	107.9	69.3	75	74.9	167.1	68.4	122.6																																	69.2	59.4	72.9	96.2	75.6	86.8	67	61.6
192	M	15–24	Tetouan	Sputum	Detected	NA	Susceptible	Susceptible	Susceptible	Susceptible	Susceptible	Susceptible	18.6	1418	POS	29.6	383	POS	17.5	669	POS	23.3	350	POS	31	180	POS	29.1	185	POS	20.2	245	POS	16.4	548	POS	18.9	143	POS	20.2	397	POS	20.4	261	POS	22.0	172	POS	24.3	105	POS	76.3	243.7	73.8	61.1	71.5	182.4	68.6	32.8	76.5	39.2	70.4	72.7	71.2	62.5	69.4	54.8	75	176.5	68.5	126.5																																	69.1	64.0	72.8	91.0	75.4	73.9	66.7	49.8
193	M	≥65	Tanger	Sputum	Detected	NA	Resistant	Susceptible	Susceptible	Susceptible	Susceptible	Susceptible	19.2	1209	POS	33.5	123	POS	15.8	1310	POS	22.7	315	POS	30.5	159	POS	27	248	POS	20.1	241	POS	16.3	566	POS	20.8	70	POS	19.2	421	POS	19.3	274	POS	21.1	182	POS	21.8	118	POS	75.7	294.2			70.7	168.4	68.1	39	75.7	47.1	69.9	85.9	70.4	79	68.8	100.4	74.4	185.5	68	128.8			68.2	120.3																													69.4	74.8	73.0	89.8	75.7	85.3	67.1	51.9
194	M	25–34	Larach	Sputum	Detected	Resistant	Susceptible	Susceptible	Susceptible	Susceptible	Susceptible	Susceptible	17.7	1424	POS	27.2	432	POS	16.5	925	POS	20.6	410	POS	26.2	247	POS	25.2	295	POS	19.1	324	POS	16	567	POS	18.7	146	POS	17.9	404	POS	17.7	270	POS	19.9	154	POS	16.7	359	POS	76.2	218.2	73.7	66.1	71.3	165.5			76.3	39.2	70.2	70.2	71	68.9	69.3	64.4	74.9	182.6	68.4	119.1																																	69.5	68.3	74.0	54.4									73.1	39.8	73.4	110.8
195	M	35–44	Tetouan	Sputum	Detected	Susceptible	Susceptible	Susceptible	Susceptible	Susceptible	Susceptible	Susceptible	27.1	1312	POS	39.6	339	POS	24.7	434	POS	31.3	321	POS	37.9	169	POS	36.6	197	POS	26.6	222	POS	23.1	371	POS	27.2	103	POS	25.9	322	POS	24.6	277	POS	26.8	167	POS	29.7	102	POS	76.3	226.7	73.8	67.2	71.5	154.8	68.7	28.4	76.5	41.5	70.3	58.2	71.2	59.6	69.5	58.7	75	131.4	68.5	100																																	69.4	68.7	73.1	86.4	75.9	87.4
196	M	35–44	Tetouan	Sputum	Detected	Resistant	Resistant	Resistant	Susceptible	Susceptible	Susceptible	Susceptible	19.5	1500	POS	29.9	445	POS	17.9	661	POS	25.1	270	POS	27	435	POS	24.9	391	POS	20.4	257	POS	16.4	640	POS	20.1	81	POS	18.2	324	POS	17.0	338	POS	18.3	223	POS	17.7	221	POS	76.3	262.4	73.8	84.5	71.4	212.9									69.4	66.4	74.9	181.6	68.4	121.7							66.1	54.5			72	85.4			75.6	180.3					76.3	75.6											69.6	55.2	73.2	95.1	75.8	80.2									73.5	161.6
197	F	35–44	Tetouan	Sputum	Not detected	Susceptible	NA	NA	NA	NA	NA	NA	0	69	NEG	40.7	343	NEG	29.2	303	POS	34.4	346	POS	39.3	168	POS	35.9	291	POS	28.7	288	POS	26.8	500	POS	31.3	105	POS	28.5	280	POS	27.4	217	POS	29.6	128	POS	32.1	81	POS			73.8	66.2	71.6	96.6	68.8	28.9	76.4	41.5	70.3	52.8	71.2	60.1	69.5	55.2	75	136.7	68.5	88.8																																	69.3	59.9	73.0	68.1	75.7	64.2
198	M	35–44	Fnideq	Sputum	NO RESULT	NA	NA	NA	NA	NA	NA	NA	0	0	NO RESULT	0	0	NO RESULT	0	0	NO RESULT	0	0	NO RESULT	0	0	NO RESULT	0	0	NO RESULT	0	0	NO RESULT	0	0	NO RESULT	0	0	NO RESULT	0.0	3	INVALID	0.0	6	INVALID	0.0	9	INVALID	0.0	5	INVALID
199	F	35–44	Tetouan	Sputum	Not detected	Susceptible	NA	NA	NA	NA	NA	NA	0	0	NO RESULT	0	0	NO RESULT	0	0	NO RESULT	0	0	NO RESULT	0	0	NO RESULT	0	0	NO RESULT	0	0	NO RESULT	0	0	NO RESULT	0	0	NO RESULT	28.5	280	POS	27.4	217	POS	29.6	128	POS	32.1	81	POS																																																					69.3	59.9	73.0	68.1	75.7	64.2
200	M	35–44	Tetouan	Sputum	Detected	Susceptible	Resistant	Resistant	Susceptible	Susceptible	Susceptible	Susceptible	20.1	1557	POS	30.5	462	POS	18.5	597	POS	26.9	243	POS	27.2	459	POS	26.6	398	POS	20.1	267	POS	16.3	725	POS	19	171	POS	18.5	394	POS	18.1	286	POS	20.0	168	POS	21.4	118	POS	76.2	273.9	73.7	82	71.3	233.2									69.2	78.9	74.8	194.9	68.4	146							66.1	53.3			71.9	86.2			75.7	227.3					76.2	151.1											69.2	81.6	72.8	119.6	75.5	98.3
201	M	35–44	Tetouan	Sputum	NO RESULT	Susceptible	NA	NA	NA	NA	NA	NA	17.5	1040	NO RESULT	26.6	203	NO RESULT	16.8	582	NO RESULT	23	163	NO RESULT	23.4	271	NO RESULT	22.2	269	NO RESULT	19.5	189	NO RESULT	16	456	NO RESULT	18.6	97	NO RESULT	18.5	394	POS	18.1	286	POS	20.0	168	POS	21.4	118	POS																																																					69.2	81.6	72.8	119.6	75.5	98.3
202	M	15–24	Tetouan	Sputum	Detected	Susceptible	Susceptible	Susceptible	Susceptible	Susceptible	Susceptible	Susceptible	28.6	1242	POS	40.5	294	NEG	25.8	348	POS	33.7	284	POS	0	33	NEG	37.8	197	POS	28.2	204	POS	23.4	436	POS	27.9	67	POS	20.3	439	POS	19.8	311	POS	21.7	202	POS	23.1	129	POS	76.1	226.1	73.6	67.3	71.3	168.7	68.5	37.8	76.3	38.8	70.2	52.2	71	56	69.2	70.1	74.8	157.9	68.4	104.3																																	69.3	56.6	73.0	75.3	75.7	73.0	67.2	52.0
203	M	35–44	Fnideq	Sputum	Detected	Susceptible	Susceptible	Susceptible	Susceptible	Susceptible	Susceptible	Susceptible	18.8	1576	POS	28.2	491	POS	17.5	661	POS	22.6	378	POS	27.5	266	POS	27.2	280	POS	19.4	291	POS	16.1	708	POS	18.3	176	POS	28.0	314	POS	27.6	224	POS	30.0	138	POS	26.9	112	POS	76.2	270.6	73.7	79.1	71.4	223.3	68.6	44.2	76.4	49.3	70.3	94.7	71	136.2	69.3	75.3	74.9	197.6	68.4	145.7																																	69.0	52.3	72.6	66.3	75.4	64.7	66.5	44.9
204	M	≥65	Hoceima	Sputum	Not detected	Susceptible	NA	NA	NA	NA	NA	NA	0	16	NEG	0	12	NEG	15.3	322	POS	0	6	NEG	0	-12	NEG	0	5	NEG	31.2	293	POS	0	12	NEG	0	1	NEG	33.3	194	POS	31.5	179	POS	33.8	97	POS	35.8	79	POS															69.6	62																																					69.5	50.1	73.3	72.4	76.0	77.5
205	F	45–54	Tetouan	Sputum	Detected	Susceptible	Susceptible	Susceptible	Susceptible	Susceptible	Susceptible	Susceptible	22.3	1471	POS	32.7	440	POS	20.6	626	POS	25.8	373	POS	32.7	210	POS	30.4	289	POS	22.4	250	POS	18	504	POS	20.6	148	POS	31.3	245	POS	31.4	170	POS	33.6	92	POS	33.8	91	POS	76.1	188.9	73.6	81.4	71.2	178.4	68.5	36.5	76.2	44.8	70	53.8	70.9	66.9	69.2	56.7	74.8	152.6	68.3	111.3																																	69.4	43.5	73.2	83.7	75.9	59.8
206	F	45–54	Tetouan	Sputum	NO RESULT	Susceptible	NA	NA	NA	NA	NA	NA	0	0	NO RESULT	0	0	NO RESULT	0	0	NO RESULT	0	0	NO RESULT	0	0	NO RESULT	0	0	NO RESULT	0	0	NO RESULT	0	0	NO RESULT	0	0	NO RESULT	24.1	344	POS	23.0	294	POS	25.0	176	POS	27.5	102	POS																																																					69.4	71.0	73.1	87.4	75.8	84.0
207	F	35–44	Tetouan	Sputum	Detected	Susceptible	Resistant	Susceptible	Susceptible	Susceptible	Susceptible	Susceptible	21.7	1563	POS	34.5	183	POS	19.8	560	POS	26.2	344	POS	31.2	239	POS	30.3	265	POS	20.5	270	POS	17	736	POS	19.6	180	POS	18.7	404	POS	18.4	297	POS	20.3	183	POS	19.8	170	POS	76.2	257.6			71.3	226.6	68.5	47.7	76.4	50.6	70.3	90.5	71	138.5	69.3	77.3	74.9	193.1	68.4	136.6			68.6	129.4																													69.4	82.5	73.2	99.4	75.8	85.1	67.6	71.2
208	M	≥65	Tetouan	Sputum	Detected	Susceptible	Susceptible	Susceptible	Susceptible	Susceptible	Susceptible	Susceptible	25.5	1389	POS	37.5	361	POS	22.5	516	POS	30.4	327	POS	41.2	116	NEG	35.8	186	POS	24.4	208	POS	20.8	474	POS	24.8	89	POS	24.0	308	POS	22.8	251	POS	25.2	137	POS	27.2	87	POS	76.2	219.7	73.7	64.8	71.2	180.8	68.6	27.5	76.3	35.9	70.1	57	70.9	58.8	69.3	60.9	74.9	156.1	68.3	95.8																																	69.4	59.9	73.0	99.7	75.7	61.6
209	M	25–34	Tetouan	Sputum	Detected	Susceptible	Susceptible	Susceptible	Susceptible	Susceptible	Susceptible	Susceptible	32.6	905	POS	45.6	207	NEG	27.2	348	POS	35	245	POS	43.5	101	NEG	39.1	169	POS	31.6	139	POS	26.1	418	POS	32.9	61	POS	27.1	309	POS	26.9	211	POS	28.6	133	POS	29.6	93	POS	75.7	243.3	73.3	66.6	71.2	149.6	68.2	36.7	76	44.5	70.1	50.2	70.9	58	68.8	92.8	74.5	148.1	68.2	105.7																																	69.1	52.5	72.8	69.4	75.5	57.1	66.8	46.6
210	M	25–34	Ouazzan	Sputum	Detected	Susceptible	Susceptible	Susceptible	Susceptible	Susceptible	Susceptible	Susceptible	24.9	1249	POS	37.1	334	POS	19.7	948	POS	28.3	333	POS	34.2	195	POS	32.9	241	POS	23	260	POS	20.3	513	POS	25.2	88	POS	18.7	483	POS	18.5	320	POS	20.2	207	POS	22.1	135	POS	76.2	216.9	73.6	93.9	71.3	164.2	68.5	37.4	76.2	44.9	70.2	65.3	71	68.5	69.3	66.5	74.9	152.9	68.4	105.5																																	69.4	60.8	73.1	67.8	75.8	85.2	67.1	59.8
211	M	35–44	Tetouan	Sputum	Detected	Indeterminate	Susceptible	Susceptible	Susceptible	Susceptible	Susceptible	Susceptible	25.4	1503	POS	36.1	418	POS	24.5	430	POS	30.8	322	POS	35.6	213	POS	34.8	248	POS	24.6	253	POS	21.4	652	POS	24.4	157	POS	0.0	9	NÉG	0.0	0	NÉG	0.0	6	NÉG	0.0	14	NÉG	76.3	244.3	73.7	86.6	71.4	208.5	68.6	42.5	76.4	48.9	70.3	79.2	71.1	124.6	69.4	79.6	74.9	170.4	68.4	131.1
212	M	35–44	Tetouan	Sputum	Detected	Indeterminate	Susceptible	Susceptible	Susceptible	Susceptible	Susceptible	Susceptible	23	1523	POS	33.1	471	POS	21.1	532	POS	27.6	348	POS	32.7	224	POS	31.8	261	POS	21.5	262	POS	18	685	POS	20.9	164	POS	0.0	9	NÉG	0.0	0	NÉG	0.0	6	NÉG	0.0	14	NÉG	76.2	246.5	73.7	80	71.2	211	68.5	40.9	76.3	45.7	70.1	80.8	70.9	127.1	69.3	75.2	74.8	175.3	68.3	127.7
213	M	45–54	Hoceima	Sputum	Detected	Resistant	Susceptible	Susceptible	Susceptible	Susceptible	Susceptible	Susceptible	22.5	1412	POS	34.6	352	POS	19.2	622	POS	26.8	312	POS	34.7	146	POS	30.8	236	POS	21.4	217	POS	17.9	620	POS	22.2	88	POS	17.6	424	POS	17.4	256	POS	19.4	157	POS	16.8	343	POS	76	250.3	73.5	85.5	71.2	221.5	68.4	47.2	76.2	45.7	70.1	76.3	70.9	80.7	69.1	73.5	74.7	199.9	68.3	117.9																																	69.1	48.7	73.9	42.0									73.1	39.8	73.4	110.8
214	M	45–54	Hoceima	Sputum	NO RESULT	NA	NA	NA	NA	NA	NA	NA	0	0	NO RESULT	0	0	NO RESULT	0	0	NO RESULT	0	0	NO RESULT	0	0	NO RESULT	0	0	NO RESULT	0	0	NO RESULT	0	0	NO RESULT	0	0	NO RESULT
215	M	45–54	Hoceima	Sputum	NO RESULT	NA	NA	NA	NA	NA	NA	NA	0	0	NO RESULT	0	0	NO RESULT	0	0	NO RESULT	0	0	NO RESULT	0	0	NO RESULT	0	0	NO RESULT	0	0	NO RESULT	0	0	NO RESULT	0	0	NO RESULT
216	M	45–54	Hoceima	Sputum	NO RESULT	NA	NA	NA	NA	NA	NA	NA	0	0	NO RESULT	0	0	NO RESULT	0	0	NO RESULT	0	0	NO RESULT	0	0	NO RESULT	0	0	NO RESULT	0	0	NO RESULT	0	0	NO RESULT	0	0	NO RESULT
217	M	45–54	Hoceima	Sputum	Detected	Resistant	Resistant	Susceptible	Susceptible	Susceptible	Susceptible	Susceptible	25.4	1097	POS	37.7	141	POS	17.9	6372	POS	28.1	361	POS	32.1	241	POS	34.8	176	POS	21.5	546	POS	19.7	622	POS	24.3	132	POS	17.6	429	POS	17.6	268	POS	19.6	166	POS	17.0	336	POS	76.2	216			71.4	188.3	68.6	51.6	76.3	50.1	70.3	83.9	71	72.3	69.4	79.7	74.9	200	68.5	143.8			68.2	136																													69.1	77.3	73.9	53.7							69.1	12.3	73.0	57.3	73.5	161.6
218	M	45–54	Hoceima	Sputum	NO RESULT	NA	NA	NA	NA	NA	NA	NA	0	0	NO RESULT	0	0	NO RESULT	0	0	NO RESULT	0	0	NO RESULT	0	0	NO RESULT	0	0	NO RESULT	0	0	NO RESULT	0	0	NO RESULT	0	0	NO RESULT
219	M	25–34	Chefchaouen	Sputum	Detected	Resistant	Resistant	Susceptible	Susceptible	Susceptible	Susceptible	Resistant	21.2	851	POS	32.9	129	POS	16.3	1190	POS	23.1	382	POS	39.2	113	POS	28.2	242	POS	19.6	279	POS	16.7	506	POS	20.4	93	POS	19.7	451	POS	19.4	287	POS	22.0	161	POS	18.4	386	POS					71.3	164.1	68.4	36.9	76.2	43	70.1	62.1	71.2	46.6	69.2	55.5	74.7	181.6	68.3	116.1	70.7	253.3	68.1	132																													69.5	47.1	74.3	31.9									73.5	28.8	73.8	111.5
220	M	35–44	Hoceima	Sputum	Detected	Resistant	Susceptible	Susceptible	Susceptible	Susceptible	Susceptible	Susceptible	19.8	1496	POS	29.9	455	POS	17.9	613	POS	23.5	344	POS	28.4	233	POS	27.7	252	POS	19.7	269	POS	16.1	720	POS	18.4	177	POS	33.5	179	POS	34.5	97	POS	34.8	83	POS	36.3	57	POS	76.1	260.7	73.7	79.1	71.3	216.5	69.2	36.7	76.4	44.6	70.2	90.7	70.9	121.3	69.2	81.2	74.8	196.2	68.4	138.5																																	69.4	47.6	72.8	30.8	75.4	52.5	66.7	35.7			69.5	32.8
221	M	45–54	Ouazzan	Sputum	Detected	Susceptible	Susceptible	Susceptible	Susceptible	Susceptible	Susceptible	Susceptible	25.2	1522	POS	37.3	344	POS	22.7	496	POS	29.9	306	POS	37.6	143	POS	33.4	248	POS	24.6	214	POS	20.5	666	POS	26	78	POS	24.9	350	POS	23.9	284	POS	25.9	181	POS	28.7	105	POS	76.2	209.9	73.6	90.6	71.3	203.3	68.6	47.2	76.3	44.8	70.2	65.8	71	77.7	69.2	75.1	74.8	189.3	68.4	111.6																																	69.5	66.4	73.3	94.2	76.0	94.2	67.1	63.9
222	M	25–34	Tetouan	Sputum	Detected	Indeterminate	Indeterminate	Susceptible	Susceptible	Susceptible	Susceptible	Susceptible	19.7	1379	POS	0	-28	NEG	17.7	993	POS	23.5	356	POS	28.5	241	POS	28.4	226	POS	19.7	295	POS	16.7	546	POS	19.8	117	POS	27.1	213	POS	25.0	221	POS	27.6	124	POS	26.9	101	POS	76.2	252.3			71.4	198.7	68.5	36.4	76.3	49.9	70.3	91.2	71.1	87.8	69.3	75.2	74.9	180.9	68.4	118.8																																			72.8	82.4	75.5	61.5	67.0	47.7
223	M	≥65	Tetouan	Sputum	Detected	Resistant	Susceptible	Resistant	Susceptible	Susceptible	Susceptible	Susceptible	26.9	1331	POS	38.2	367	POS	25.3	433	POS	34.3	212	POS	34.6	381	POS	33.6	337	POS	25.7	233	POS	21.9	527	POS	25.7	112	POS	19.7	451	POS	19.4	287	POS	22.0	161	POS	18.4	386	POS	76.1	229.4	73.6	81.9	71.2	194.4	68.5	41.9							69.3	77.4	74.8	155	68.3	112.6											71.8	69.8			75.4	150.6					76.1	69.1											69.5	47.1	74.3	31.9									73.5	28.8	73.8	111.5
224	M	≥65	Tetouan	Sputum	Detected	Indeterminate	Susceptible	Susceptible	Susceptible	Susceptible	Susceptible	Susceptible	29.5	1321	POS	40.8	308	NEG	25.4	490	POS	38.4	265	POS	41.7	151	NEG	39.7	222	POS	28.3	249	POS	25.4	480	POS	30.2	87	POS	0.0	-5	NEG	0.0	-1	NEG	0.0	7	NEG	0.0	5	NEG	76.2	247.6	73.7	78.9	71.3	200.2	68.6	37	76.3	48.4	70.1	43.3	71	59.7	69.3	84.6	74.9	166.7	68.4	121.9
225	M	≥65	Tetouan	Sputum	Not detected	NA	NA	NA	NA	NA	NA	NA	0	67	NEG	54.9	41	NEG	0	-5	NEG	0	14	NEG	0	23	NEG	0	38	NEG	48	84	NEG	0	19	NEG	47	29	NEG
226	M	25–34	Tetouan	Sputum	Detected	Resistant	Susceptible	Susceptible	Susceptible	Susceptible	Susceptible	Susceptible	20.1	1505	POS	31.3	383	POS	18.2	622	POS	24.3	316	POS	29.4	211	POS	28.3	265	POS	20.4	231	POS	16.3	746	POS	20.2	75	POS	23.4	349	POS	27.7	101	POS	24.7	161	POS	26.4	113	POS	76.1	275.3	73.7	95.2	71.3	230.3	68.5	54.7	76.1	58	70.3	86.7	70.9	94.5	69.3	73.5	74.9	186.1	68.3	123																																	69.5	80.7	73.7	15.1	75.5	76.4	66.6	51.2			65.8	39.1
227	M	25–34	Tetouan	Sputum	Detected	Indeterminate	Indeterminate	Susceptible	Susceptible	Susceptible	Susceptible	Susceptible	18.9	1467	POS	0	14	NEG	17	666	POS	22.5	342	POS	29.6	185	POS	26.5	254	POS	19.5	227	POS	16.1	653	POS	19.7	69	POS	18.7	357	POS	18	329	POS	19.2	242	POS	20.2	154	POS	76.1	255.7			71.3	210.9	68.4	47.7	76.3	42.1	70.3	85.6	71	84.2	69.2	66.4	74.8	201.1	68.4	123.6																																			73	91.4	75.6	83	67.2	75.1
228	M	35–44	Tangier	Sputum	Detected	Susceptible	Susceptible	Susceptible	Susceptible	Susceptible	Susceptible	Susceptible	17.7	1293	POS	27.3	426	POS	16.4	876	POS	21.1	367	POS	25.4	246	POS	24.2	288	POS	19.7	258	POS	15.9	547	POS	19.5	101	POS	17.4	416	POS	17.6	257	POS	18.6	198	POS	20.5	116	POS	76.2	221.7	73.7	60	71.4	147.7	68.6	32.4	76.5	36.6	70.3	66.8	71	62.4	69.4	54.5	75	160.7	68.5	90.7
229	M	55–64	Tangier	Sputum	Detected	Resistant	Resistant	Susceptible	Susceptible	Susceptible	Susceptible	Susceptible	20.8	1460	POS	37.4	104	POS	19.2	648	POS	24.6	356	POS	31.4	201	POS	28.3	273	POS	20.9	264	POS	17.6	535	POS	22.1	100	POS	18.7	487	POS	18.6	282	POS	21.0	168	POS	17.7	395	POS	76.3	246.6			71.4	191	68.6	39.7	76.3	54.3	70.3	72.9	71.1	73.4	69.4	64.8	74.9	193.2	68.4	101.1			68.1	137.7																													69.5	59.0	74.4	37.3									73.6	37.7	73.8	150.9
230	M	45–54	Tangier	Sputum	Detected	Resistant	Resistant	Susceptible	Susceptible	Susceptible	Susceptible	Susceptible	19.2	1194	POS	29.3	389	POS	16.4	1151	POS	22.8	365	POS	29.1	207	POS	27.4	247	POS	19.8	283	POS	16.3	504	POS	20.5	74	POS	19.5	267	POS	18.2	273	POS	19.5	187	POS	19.5	174	POS	76.3	211.6	73.7	85.2	71.4	160.7			76.3	41.2	70.3	65.1	71.1	65.5	69.5	63.9	75	155.3	68.5	101.6							66.3	44.9																									69.3	43.0	73.0	74.3	75.5	69.1	66.8	51.3	63.1	33.5					73.6	13.4
231	M	35–44	Fnideq	Sputum	Detected	Resistant	Susceptible	Resistant	Susceptible	Susceptible	Susceptible	Susceptible	24.2	1460	POS	35.1	388	POS	20.8	553	POS	28.5	307	POS	41	112	NEG	31.2	274	POS	22.9	249	POS	20	476	POS	23.3	82	POS	17.6	424	POS	17.4	256	POS	19.4	157	POS	16.8	343	POS	76.3	233.1	73.8	75.7	71.3	189.6	68.7	34.2	76.4	21.2	70	20.1	70.9	43.3	69.4	66.2	75	155.1	68.4	102.9											72.3	24.2																					69.1	48.7	73.9	42.0									73.2	39.5	73.3	110.6
232	M	25–34	Tangier	Sputum	Detected	Susceptible	Susceptible	Susceptible	Susceptible	Susceptible	Susceptible	Susceptible	28.6	1193	POS	38.8	365	POS	25.4	451	POS	31.3	335	POS	37	185	POS	34.5	271	POS	27.4	257	POS	24.1	429	POS	26.5	126	POS	18.7	419	POS	19.1	281	POS	20.5	205	POS	22.3	124	POS	76.4	208.8	73.8	86.6	71.6	180.1	68.8	39.8	76.5	49.6	70.4	57.4	71.2	60	69.6	74.8	75.1	126.9	68.6	109.3
233	M	≥65	Ouazzan	Sputum	Not detected	NO_RESULT	NA	NA	NA	NA	NA	NA	0	22	NEG	0	36	NEG	0	14	NEG	0	14	NEG	0	22	NEG	0	47	NEG	0	41	NEG	0	1	NEG	0	-20	NEG
234	M	35–44	Fnideq	Sputum	NO RESULT	Resistant	NA	NA	NA	NA	NA	NA	0	0	NO RESULT	0	0	NO RESULT	0	0	NO RESULT	0	0	NO RESULT	0	0	NO RESULT	0	0	NO RESULT	0	0	NO RESULT	0	0	NO RESULT	0	0	NO RESULT	17.6	424	POS	17.4	256	POS	19.4	157	POS	16.8	343	POS																																																					69.1	48.7	73.9	42.0									73.2	39.5	73.3	110.6
235	F	15–24	Tetouan	Pus	Detected	Susceptible	Susceptible	Susceptible	Susceptible	Susceptible	Susceptible	Susceptible	26.8	1359	POS	37.3	425	POS	25.6	498	POS	31.2	337	POS	35.9	213	POS	35.9	239	POS	26.4	247	POS	22.2	604	POS	25.6	139	POS	23.5	358	POS	24.7	231	POS	26.6	154	POS	28.7	101	POS	76.3	241	73.7	96.6	71.4	230.2	68.7	46.4	76.3	57	70.1	72.4	71	132.1	69.4	90.3	74.9	171.7	68.4	138.6																																	69.2	66.6	72.8	69.5	75.5	83.7	66.8	50.6
236	M	45–54	Fnideq	Sputum	Detected	Susceptible	Susceptible	Susceptible	Indeterminate	Indeterminate	Indeterminate	Susceptible	40.2	1055	NEG	42.9	319	NEG	45.4	53	NEG	36.5	291	POS	41.3	183	NEG	39.5	222	POS	35.1	212	POS	0	3	NEG	32.1	102	POS	30.9	230	POS	30.3	170	POS	31.7	106	POS	34.2	80	POS	76.3	156.3	73.7	80.4			68.7	43.1	76.2	60	70	47.9	71	110.2	69.4	70.3			68.4	117.8																																	69.3	46.9	73.1	62.4	75.8	66.7
237	M	35–44	Tetouan	Sputum	Detected	Resistant	Resistant	Susceptible	Susceptible	Susceptible	Susceptible	Susceptible	18.5	1564	POS	29.5	199	POS	17.9	695	POS	22.2	386	POS	28.2	215	POS	26.7	241	POS	20.2	286	POS	16.5	701	POS	19.3	144	POS	17.9	461	POS	17.9	276	POS	23.7	91	POS	20.0	168	POS	76.4	257.9			71.4	219.4	68.8	47.5	76.5	57.1	70.3	80.8	71.1	85.8	69.5	75.9	75	196	68.5	133.7			68.8	144.2																													69.5	53.6	73.3	67.2	76.0	66.9	67.6	71.2					72.1	29.4
238	F	25–34	Tangier	Sputum	Detected	Resistant	Resistant	Susceptible	Susceptible	Susceptible	Susceptible	Resistant	21.1	950	POS	29.2	490	POS	18.1	628	POS	23.1	366	POS	28.5	234	POS	27.5	258	POS	19.9	279	POS	16.3	510	POS	18.9	158	POS	19.5	369	POS	19.2	255	POS	22.4	128	POS	18.2	314	POS			73.7	83.4	71.4	230.5	68.5	45.9	76.4	50.6	70.2	86	71.1	117.9	69.3	76.2	74.9	146.5	68.4	142.1	70.8	263.1																															69.2	65.3	73.5	56.0									73.0	46.2	73.3	110.2
239	M	25–34	Tangier	Sputum	Detected	Susceptible	Resistant	Susceptible	Susceptible	Susceptible	Susceptible	Resistant	23.1	946	POS	32.2	460	POS	19.8	546	POS	26.2	348	POS	33	191	POS	30.4	267	POS	20.9	279	POS	17.3	695	POS	20.8	151	POS	17.6	519	POS	18.3	295	POS	19.2	229	POS	20.4	152	POS			73.7	82.5	71.4	230.7	68.7	41.2	76.5	45.1	70.2	69.8	71.1	102.3	69.4	77.8	74.9	178.6	68.5	118.4	70.8	240.4																															69.4	109.1	73	78.7	75.6	105.9	67	58.7
240	M	35–44	Hoceima	Sputum	Detected	Susceptible	Susceptible	Resistant	Susceptible	Susceptible	Susceptible	Susceptible	23.6	1336	POS	35.6	421	POS	20.6	833	POS	29	282	POS	29.8	304	POS	32.3	270	POS	23	290	POS	19.7	519	POS	23.5	118	POS	21.1	381	POS	20.0	325	POS	22.0	206	POS	24.7	113	POS	76.3	214.9	73.7	90.3	71.3	186.5	68.7	32.5	76.4	12.9			70.9	38.3	69.4	71.7	74.9	168.6	68.4	118.9											72.2	41.5			75.3	36.1					76.7	62.5											69.3	71.1	73.0	90.2	75.7	88.3	67.1	48.1
241	M	≥65	Tetouan	Sputum	Not detected	NO_RESULT	NA	NA	NA	NA	NA	NA	0	26	NEG	0	12	NEG	0	6	NEG	54.9	31	NEG	55	50	NEG	0	4	NEG	0	32	NEG	0	5	NEG	0	-22	NEG
242	M	≥65	Tetouan	Sputum	NO RESULT	NO_RESULT	NA	NA	NA	NA	NA	NA	0	0	NO RESULT	0	0	NO RESULT	0	0	NO RESULT	0	0	NO RESULT	0	0	NO RESULT	0	0	NO RESULT	0	0	NO RESULT	0	0	NO RESULT	0	0	NO RESULT
243	M	35–44	Tetouan	Sputum	Detected	Susceptible	Resistant	Susceptible	Susceptible	Susceptible	Susceptible	Susceptible	18.5	1534	POS	31.7	170	POS	17.6	638	POS	22.1	380	POS	27.8	227	POS	26.5	272	POS	19.6	266	POS	16.2	565	POS	17.9	171	POS	18.3	373	POS	17.8	283	POS	19.6	175	POS	20	154	POS	76.1	239.2			71.3	189.3	68.5	42	76.3	41.6	70.2	69.8	71	75	69.3	66.6	74.8	170.5	68.3	121			68.6	119.8																													69.4	86.3	73.2	99.2	75.8	101.6	67.3	85.5
244	M	35–44	Tetouan	Sputum	Detected	Susceptible	Resistant	Susceptible	Susceptible	Susceptible	Susceptible	Susceptible	18.1	1558	POS	27.3	488	POS	17.4	638	POS	21.7	369	POS	26.6	250	POS	25.7	281	POS	19.9	269	POS	15.8	716	POS	18.2	159	POS	17.9	394	POS	17.6	302	POS	18.7	212	POS	20.3	134	POS	76.2	275.5	73.7	80.4	71.4	244.8			76.4	49.5	70.3	90.7	71.1	142.8	69.3	81.2	74.9	195.9	68.4	145.5							65.8	59.5																									69.2	67.2	72.9	114.3	75.6	88.4
245	M	35–44	Tetouan	Sputum	Detected	Susceptible	Resistant	Resistant	Susceptible	Susceptible	Susceptible	Susceptible	20.8	1393	POS	30.4	463	POS	17.5	803	POS	25.4	336	POS	31.8	268	POS	27.3	346	POS	20.6	256	POS	17	491	POS	20.9	99	POS	18.1	404	POS	17.9	275	POS	19	199	POS	21	121	POS	76.2	267.7	73.7	98.4	71.3	216.7			76.4	20.3	69.9	19.8	71.1	41.4	69.4	65.3	74.9	193.6	68.4	129.9							66	48.1			71.9	42.9			75.5	59.2					76.7	60.4											69.2	59.4	72.9	96.2	75.6	86.8	67	61.6
246	M	45–54	Ouazzan	Sputum	Detected	Resistant	Resistant	Susceptible	Susceptible	Susceptible	Susceptible	Resistant	20.1	853	POS	30.1	445	POS	17.2	729	POS	23.1	373	POS	30.1	173	POS	25.4	319	POS	20.1	269	POS	16.3	540	POS	20.4	91	POS	20	476	POS	20.2	292	POS	22.6	167	POS	18.8	399	POS			73.8	44.2	71.4	111.7	68.7	25.8	76.5	26.9	69.9	38.6	71	38.5	69.4	44.7	74.9	118.7	68.4	70.1	70.8	196.9																															69.4	50.9	74.2	34.2					73.4	38.5	73.8	134.3			73.3	110.2
247	M	35–44	Tetouan	Sputum	Detected	Resistant	Resistant	Susceptible	Susceptible	Susceptible	Susceptible	Susceptible	20.4	1464	POS	32.1	208	POS	18.2	655	POS	24.4	359	POS	29.9	222	POS	28.7	251	POS	20.4	252	POS	16.3	719	POS	19.7	130	POS	17.9	461	POS	17.9	276	POS	23.7	91	POS	20.0	168	POS	76.3	217.4			71.3	202.9	68.6	35	76.4	39.2	70.2	67.9	71	113.9	69.4	65.9	74.9	150.9	68.4	113.9			68.6	97.1																													69.5	53.6	73.3	67.2	76.0	66.9	67.6	71.2					72.1	29.4
248	M	45–54	Fnideq	Sputum	Detected	Resistant	Resistant	Susceptible	Susceptible	Susceptible	Susceptible	Susceptible	17.9	1321	POS	31.7	120	POS	16.3	1098	POS	20.7	368	POS	26.5	230	POS	25.5	222	POS	19.5	273	POS	16.1	501	POS	18.7	141	POS	17.6	429	POS	17.6	268	POS	19.6	166	POS	17.0	336	POS	76.2	252.9			71.4	172.2	68.6	41.8	76.3	48.3	70.3	75.3	71	68.8	69.4	63.3	74.9	173.7	68.4	121			68.2	147.4																													69.9	65.3	73.5	56.0									73.0	46.2	73.3	110.2
249	M	25–34	Tetouan	Sputum	Detected	Indeterminate	Indeterminate	Susceptible	Susceptible	Susceptible	Susceptible	Susceptible	20.2	1351	POS	0	5	NEG	18.1	731	POS	24.1	354	POS	29.4	201	POS	28.5	241	POS	20.6	250	POS	17.2	568	POS	21	109	POS	20.0	320	POS	18.9	312	POS	20.3	219	POS	22.6	129	POS	76.4	206.7			71.5	176.3			76.5	40.4	70.3	67.4	71.1	67.4	69.5	57.6	75	165.4	68.5	114.2																																			73.2	101.6	75.9	96.7
250	M	45–54	Tetouan	Sputum	Detected	Resistant	Resistant	Susceptible	Susceptible	Susceptible	Susceptible	Susceptible	18.1	1349	POS	35.5	102	POS	16.5	1018	POS	21.4	374	POS	25.9	252	POS	26	246	POS	19.6	311	POS	16.1	617	POS	19.6	97	POS	18.9	407	POS	18.4	288	POS	20.9	164	POS	17.6	357	POS	76.4	281.6			71.5	207.6	68.8	36.7	76.5	58.9	70.3	89.9	71.1	93.7	69.6	88	75.1	207	68.5	129.9			68.2	153.8																													69.4	53.4	74.2	38.9									73.3	39.5	73.7	110.6
251	M	45–54	Tangier	Sputum	Detected	Resistant	Resistant	Susceptible	Susceptible	Susceptible	Susceptible	Susceptible	20.3	1400	POS	33.5	163	POS	19	588	POS	24.4	332	POS	29.8	207	POS	27.5	307	POS	20.6	249	POS	16.8	538	POS	19.4	120	POS	18.9	407	POS	18.4	288	POS	20.9	164	POS	17.6	357	POS	76.2	230.3			71.3	204.7	68.6	39.9	76.1	50.8	70.2	63.9	70.8	80.7	69.3	70.8	74.9	159.2	68.3	112.1			68.6	118.4																													69.4	53.4	74.2	38.9									73.3	39.5	73.7	110.6
252	F	15–24	Tetouan	Pus	Detected	Susceptible	Susceptible	Susceptible	Susceptible	Susceptible	Susceptible	Susceptible	20.8	1262	POS	36.1	310	POS	18.8	494	POS	25.3	292	POS	38.4	105	POS	30.5	217	POS	24	162	POS	17.2	451	POS	22.5	80	POS	25.1	333	POS	25.2	233	POS	26.8	164	POS	29.5	101	POS	76.1	185.7	73.5	71.9	70.8	163.2	68.5	30.9	75.9	52.7	69.3	27.1	70.5	62.4	69.1	60.9	74.7	154.3	68.1	113.3																																	69.4	56.2	73.1	71.7	75.8	70.3
253	F	NA	Hoceima	Sputum	Detected	Susceptible	Susceptible	Susceptible	Susceptible	Susceptible	Susceptible	Susceptible	28.4	1198	POS	40.6	371	NEG	26	628	POS	33.3	324	POS	37.1	190	POS	38.5	199	POS	27.8	265	POS	24.6	510	POS	28.5	79	POS	25.1	333	POS	25.2	233	POS	26.8	164	POS	29.5	101	POS	76.4	230.3	73.7	88.1	71.5	197	68.8	31.1	76.4	56.7	70.1	49.9	71.1	71.4	69.6	91.1	75	165.8	68.5	111.7																																	69.4	56.2	73.1	71.7	75.8	70.3
254	M	25–34	Tangier	Sputum	Detected	Susceptible	Susceptible	Susceptible	Susceptible	Susceptible	Susceptible	Susceptible	17.4	1489	POS	26.5	522	POS	16.5	792	POS	20.9	432	POS	26.9	214	POS	24	334	POS	19.5	288	POS	16	572	POS	20	88	POS	18.7	417	POS	18.4	293	POS	19.6	207	POS	20.3	147	POS	76.3	282.6	73.9	67.8	71.3	175.3	68.7	34.1	76.5	43.4	70.1	72.8	71	78.3	69.5	62.3	75	184.3	68.4	107.2																																	69.3	59.7	73	78.3	75.7	75	67	51.5
255	F	NA	Ouazzan	Pus	Detected	Susceptible	Indeterminate	Indeterminate	Resistant	Resistant	Resistant	Susceptible	31	1149	POS	44.2	203	NEG	29.7	186	POS	0	6	NEG	0	21	NEG	42.3	75	NEG	31	193	POS	27.6	335	POS	0	11	NEG	17.6	519	POS	18.3	295	POS	19.2	229	POS	20.4	152	POS	75.7	220.3			70.2	83.1	68.3	37.1							69.1	83.1			68.3	26.5																											70	30.7					69.4	109.1	73	78.7	75.6	105.9	67	58.7
256	F	25–34	Tangier	Sputum	Detected	Susceptible	Susceptible	Susceptible	Susceptible	Susceptible	Susceptible	Susceptible	21.8	1330	POS	32.1	381	POS	18.8	905	POS	26.2	352	POS	32.4	198	POS	30.7	248	POS	22.5	272	POS	19.2	487	POS	24.2	87	POS	18.7	417	POS	18.4	293	POS	19.6	207	POS	20.3	147	POS	76.4	244	73.8	99.6	71.5	190.5	68.8	42.7	76.4	52.3	70.3	71	71.2	75	69.5	75.1	75	166.7	68.5	120.1																																	69.3	59.7	73	78.3	75.7	75	67	51.5
257	M	35–44	Tangier	Sputum	Detected	Resistant	Resistant	Susceptible	Susceptible	Susceptible	Susceptible	Resistant	23.2	930	POS	32.2	509	POS	19.0	594	POS	25.5	386	POS	32.2	246	POS	29.0	369	POS	20.9	235	POS	17.2	613	POS	20.0	82	POS	20.1	369	POS	19.4	255	POS	22.6	128	POS	18	314	POS					73.6	76.2	71.3	188.3	68.6	40.0	76.3	28.7	69.7	39.2	71.1	55.8	69.3	57.2	74.8	104.0	68.3	80.9	70.8	216.4																													69.9	65.3	73.5	56.0									73.0	46.2	73.3	110.2
258	F	25–34	Tetouan	Sputum	Detected	Resistant	Resistant	Susceptible	Susceptible	Susceptible	Susceptible	Resistant	34.5	786	NEG	46.5	289	NEG	31.5	459	POS	39.0	279	POS	42.1	155	NEG	39.8	272	POS	30.7	256	POS	28.4	366	POS	33.5	29	POS	33.5	186	POS	33.1	129	POS	36.1	68	POS	33.2	139	POS			73.9	57.2	71.7	82.5			76.5	39.5	69.7	21.6	71.5	33.7	69.6	43.4	75.1	95.4	68.6	49.8	71.0	187.9																															69.4	34.1	73.8	54.4							73.8	22.7	70.7	50.0
